# Microsatellite Instability Detection in Clinical Cancer Samples: A Multiplex qPCR Approach without Matching Normal Samples

**DOI:** 10.1101/2023.11.07.23298217

**Authors:** Wei Chen, Yan Helen Yan, Blake Young, Alessandro Pinto, Qi Jiang, Nanjia Song, Weijie Yao, David Yu Zhang, Jinny Xuemeng Zhang

## Abstract

**Background:** Microsatellite instability (MSI) indicates DNA mismatch repair deficiency in cancers like colorectal cancer. The current gold standard technique, PCR/capillary electrophoresis (CE), requires matching normal samples and specialized instrumentation. We developed VarTrace, a rapid and low-cost quantitative PCR (qPCR) assay, to evaluate MSI using solely the tumor sample DNA, obviating the requirement for matching normal samples.

**Methods:** 101 formalin-fixed paraffin-embedded (FFPE) tumor samples were tested using VarTrace and compared to the Promega OncoMate assay utilizing PCR-CE. Tumor percentage limit of detection was evaluated on contrived samples derived from clinical MSI-H samples. Analytical sensitivity, specificity, limit of detection and input requirements were assessed using synthetic commercial reference standards.

**Results:** VarTrace demonstrated 100% test success rate, 100% sensitivity and 98% specificity compared to OncoMate across 101 clinical FFPE samples. It detected MSI-H with 97% accuracy down to 10% tumor percentage. Analytical studies using synthetic samples showed a limit of detection of 5% variant allele frequency and a limit of input of 0.5 ng.

**Conclusions:** This study validates VarTrace as a swift, accurate and economical assay for MSI detection in samples with low tumor percentages without the need for matching normal DNA. VarTrace’s capacity for highly sensitive MSI analysis holds potential for enhancing the efficiency of clinical workflows and broadening the availability of this crucial test.

## Supplemental Tables for "Microsatellite Instability Detection in Clinical Cancer Samples: A Multiplex qPCR Approach without Matching Normal Samples"

### Sheet: Table S1
Table S1. 12 samples from BioChain. The first column is Lot # from BioChain, but used as Sample ID in this paper. The second and third columns are MSI status from Vendor and Promega OncoMate Assay respectively. Undetermined Promega OncoMate result indicating the sample failed at Promega test.
								IHC report
Lot#	MSI Status-Vendor	MSI Status-Promega OncoMate	Organ	B Code	Age	Sex	Pathological Diagnosis	MLH1	PMS2	MSH2	MSH6	Grade	Tumor(%)	Race	Primary/ Metastatic	Tumor Location	Stage	TNM
C504235	MSS	MSS	Colon	H50153T-PT	64	M	Adenocarcinoma	positive	positive	positive	positive	B	40	caucasian	Primary	Cancer of the cecum	IIIB	T4bN1aM0
C504240	MSH	MSI-H	Colon	H50188T-PT	65	F	Adenocarcinoma	negative	negative	positive	positive	B+	45	caucasian	Primary	Cancer of the hepatic flexure	IIIB	T4bN2M0
C504247	MSH	MSI-H	Colon	H50217T-PT	56	F	Adenocarcinoma	positive	positive	negative	negative	A-	40	caucasian	Primary	Rectosigmoid jonction cancer	IVA	T3N1aM1a
C504255	MSH	MSI-H	Colon	H50237T-PT	65	M	Adenocarcinoma	negative	negative	positive	positive	B+	70	caucasian	Primary	Cancer of the hepatic flexure	IIIB	T3N1aM0
C504257	MSH	MSI-H	Colon	H50335T	49	F	Adenocarcinoma	negative	negative	positive	positive	A-	70	Caucasian	Primary	Colon	IIIB	T3N1aMx
C504276	MSS	MSS	Stomach	H50359T	67	M	Adenocarcinoma	positive	positive	positive	positive	B	10	Asian	Primary	Stomach	IV	T4N2M3
C504279	MSS	MSI-L	Stomach	H50386T	60	M	Adenocarcinoma	positive	positive	positive	positive	B	65	Asian	Primary	Stomach	IV	T3N0M1
C608393	MSI-H	MSI-H	Colon	H50495T	51	F	Adenocarcinoma	not available	not available	not available	not available	B+	50	Caucasian	Primary		IIIB	T3N1aM0
C608396	MSI-H	MSI-H	Colon	H50501T	39	M	Adenocarcinoma	not available	not available	not available	not available	B+	40	Caucasian	Primary		IIIB	T3N1aM0
C608398	MSI-H	MSI-H	Colon	H50506T	69	F	Adenocarcinoma	not available	not available	not available	not available	B+	50	Caucasian	Primary		IIIB	T3N1aM0
C608411	MSI-H	MSI-H	Rectum	H50200T	62	M	Adenocarcinoma	not available	not available	not available	not available	B+	30	Caucasian	Primary		IIIB	T3N1aM0
C608414	MSI-H	Undetermined	Rectum	H50226T	55	M	Adenocarcinoma	not available	not available	not available	not available	B+	30	Caucasian	Primary		IIIB	T3N1bM0

### Sheet: Table S2
Table S2. 41 samples from OriGene. The first column is Block ID from OriGene, but used as Sample ID in this paper. The second column is MSI status determined by Promega OncoMate Assay . Undetermined Promega OncoMate result indicating the sample failed at Promega test. No Vendor validation available for all 41 samples.
Label ID on Block	MSI status-Promega OncoMate	Catalog Number	Case ID	Age	Gender	Race	Sample Pathology from Pathology Verification	Tumor Grade	% Tumor	Minimum Stage Grouping	TNM	Sample Type	Tissue of (Origin/Finding)	Appearance	% Normal	% Lesion	% Tumor Hypercellular Stroma	% Tumor Hypo/Acellular Stroma	% Necrosis	Case Diagnosis from Donor Institution Pathology Report
FR00005C9F	MSS	CS610157	CU0000001567	76	Male	Not Reported	Adenocarcinoma of colon, metastatic	Not Reported	35	IV	pTXpNXpM1	FFPE Tissue Sections 5x5um	Colon / Liver	Tumor	0	0	0	40	25	Adenocarcinoma of colon, metastatic
FR00021148	MSS	CS509960	CI0000006226	54	Male	Not Reported	Adenocarcinoma of colon, metastatic	AJCC G2: Moderately differentiated	60	IV	pTXpN0pM1	FFPE Tissue Sections 5x5um	Colon / Liver	Tumor	0	60	0	0	40	Adenocarcinoma of colon, metastatic
FR0002678E	MSS	CS519561	CI0000008106	75	Male	White or Caucasian	Adenocarcinoma of colon, metastatic	AJCC G2: Moderately differentiated	80	IV	pTXpNXpM1	FFPE Tissue Sections 5x5um	Colon / Liver	Tumor	20	80	0	0	0	Adenocarcinoma of colon, metastatic
FR0003B7C5	MSI-H	CS536253	CI0000014294	72	Female	White or Caucasian	Adenocarcinoma of colon	AJCC G2: Moderately differentiated	75	IIIC	pT3pN2pMX	FFPE Tissue Sections 5x5um	Colon / Colon	Tumor	20	80	0	0	0	Adenocarcinoma of colon
FR0003EDD0	MSS	CS558342	CI7000000449	73	Female	White or Caucasian	Adenocarcinoma of colon	AJCC G2: Moderately differentiated	55	IIIB	pT4pN1pMX	FFPE Tissue Sections 5x5um	Colon / Colon	Tumor	10	90	0	0	35	Adenocarcinoma of colon
FR000445EA	MSS	CS548502	CI0000019205	68	Female	Black or African American	Adenocarcinoma of colon	AJCC G2: Moderately differentiated	40	I	pT2pN0pMX	FFPE Tissue Sections 5x5um	Cecum / Cecum	Tumor	15	40	0	0	5	Adenocarcinoma of colon
FR00046CA2	MSS	CS554759	CI0000021177	54	Male	White or Caucasian	Adenocarcinoma of colon	AJCC G3: Poorly differentiated	73	IIIB	pT4pN1pMX	FFPE Tissue Sections 5x5um	Colon / Colon	Tumor	25	75	0	0	2	Adenocarcinoma of colon
FR5B340762	MSS	CS530271	CI0000011649	75	Male	White or Caucasian	Adenocarcinoma of colon	AJCC G2: Moderately differentiated	45	IIB	pT4pN0pMX	FFPE Tissue Sections 5x5um	Colon / Colon	Tumor	50	50	0	0	5	Adenocarcinoma of colon
FR5B3419B5	MSI-H	CS531311	CI0000012668	89	Female	White or Caucasian	Adenocarcinoma of colon	AJCC G3: Poorly differentiated	80	IIA	pT3pN0pMX	FFPE Tissue Sections 5x5um	Colon / Colon	Tumor	20	80	0	0	0	Adenocarcinoma of colon
FR5B341D13	MSS	CS534185	CI0000013488	76	Female	White or Caucasian	Adenocarcinoma of colon	AJCC G1: Well differentiated	70	IIIC	pT3pN2pMX	FFPE Tissue Sections 5x5um	Colon / Colon: right	Tumor	10	90	0	0	20	Adenocarcinoma of colon
FR5B342FB1	MSS	CS541590	CI0000016920	82	Female	Black or African American	Adenocarcinoma of colon	AJCC G2: Moderately differentiated	65	IIIB	pT3pN1pMX	FFPE Tissue Sections 5x5um	Colon / Colon	Tumor	30	70	5	0	0	Adenocarcinoma of colon
FR5B342FFD	MSS	CS541286	CI0000016807	68	Male	Black or African American	Adenocarcinoma of colon, metastatic	AJCC G2: Moderately differentiated	65	IV	pT3pN0pM1	FFPE Tissue Sections 5x5um	Colon / Liver	Tumor	20	80	10	0	5	Adenocarcinoma of colon, mucinous
FR5B348030	MSI-H	CS553822	CI0000020466	47	Male	White or Caucasian	Adenocarcinoma of colon	AJCC G1: Well differentiated	50	IIA	pT3pN0pMX	FFPE Tissue Sections 5x5um	Colon / Colon: right	Tumor	40	60	0	0	10	Adenocarcinoma of colon
FR65EE2354	MSS	CS533265	CI0000013253	66	Female	Black or African American	Adenocarcinoma of colon, metastatic	AJCC G2: Moderately differentiated	75	IIIC	pT3pN2pMX	FFPE Tissue Sections 5x5um	Colon / Lymph node	Tumor	25	75	0	0	0	Adenocarcinoma of colon
FR65EE4FA0	MSS	CS538010	CI0000015230	78	Male	Not Reported	Adenocarcinoma of colon	AJCC G1: Well differentiated	90	I	pT2pN0pMX	FFPE Tissue Sections 5x5um	Cecum / Cecum	Tumor	10	90	0	0	0	Adenocarcinoma of colon
FR65EE620D	MSS	CS538636	CI0000015367	37	Female	White or Caucasian	Adenocarcinoma of colon, mucinous, signet ring cell	AJCC G3: Poorly differentiated	80	IIIC	pT4pN2pMX	FFPE Tissue Sections 5x5um	Colon / Colon: transverse	Tumor	20	80	0	0	0	Adenocarcinoma of colon, mucinous, signet ring cell
PA00001E71	MSS	CS802270	CU0000001237	81	Male	Not Reported	Adenocarcinoma of colon, metastatic	Not Reported	35	IV	TX NXM1	FFPE Tissue Sections 5x5um	Colon / Liver	Tumor	30	0	0	10	25	Adenocarcinoma of colon, metastatic
PA00003EB7	MSS	CS804356	CU0000005132	34	Female	Not Reported	Adenocarcinoma of colon, metastatic	Not Reported	30	IV	TX NXM1	FFPE Tissue Sections 5x5um	Colon / Liver	Tumor	30	0	0	10	30	Adenocarcinoma of colon, metastatic
PA000050EB	MSI-L	CS704156	CI0000007163	75	Female	White or Caucasian	Adenocarcinoma of colon, metastatic	Not Reported	35	IV	TX NXM1	FFPE Tissue Sections 5x5um	Colon / Ovary	Tumor	40	0	0	15	10	Adenocarcinoma of colon, metastatic
PA0000592E	MSI-L	CS703982	CI0000007035	49	Female	Not Reported	Adenocarcinoma of colon, metastatic	Not Reported	35	IV	TX NXM1	FFPE Tissue Sections 5x5um	Colon / Liver	Tumor	0	0	35	0	30	Adenocarcinoma of colon, metastatic
PA00006C9C	MSS	CS809589	CU0000009359	66	Male	Not Reported	Adenocarcinoma of rectum, metastatic	AJCC G2: Moderately differentiated	35	IV	TX NXM1	FFPE Tissue Sections 5x5um	Rectum / Lung	Tumor	2	0	0	13	50	Adenocarcinoma of rectum, metastatic
PA00007143	MSS	CS706722	CI0000008831	75	Male	White or Caucasian	Adenocarcinoma of rectum	AJCC G2: Moderately differentiated	40	IIA	T3 N0MX	FFPE Tissue Sections 5x5um	Rectum / Rectum	Tumor	0	0	0	20	40	Adenocarcinoma of rectum
PA00007E1C	MSS	CS707550	CI0000009578	57	Male	White or Caucasian	Adenocarcinoma of colon, metastatic	AJCC G2: Moderately differentiated	30	IV	pTXpNXpM1	FFPE Tissue Sections 5x5um	Colon / Liver	Tumor	0	0	10	0	60	Adenocarcinoma of colon, metastatic
PA00007F74	MSS	CS710478	CI0000013319	74	Male	White or Caucasian	Adenocarcinoma of colon, metastatic	AJCC G2: Moderately differentiated	40	IV	TX NXM1	FFPE Tissue Sections 5x5um	Colon / Lung	Tumor	0	0	0	20	40	Adenocarcinoma of colon, metastatic
PA0000872C	Undetermined	CS709813	CI0000012680	79	Male	White or Caucasian	Adenocarcinoma of rectum, metastatic	AJCC G1: Well differentiated	30	IV	T3 N2M1	FFPE Tissue Sections 5x5um	Rectum / Small intestine	Tumor	60	0	5	0	5	Adenocarcinoma of rectum
PA00008E76	MSS	CS711648	CI0000015133	73	Female	White or Caucasian	Adenocarcinoma of colon, metastatic	Not Reported	30	IV	TX NXM1	FFPE Tissue Sections 5x5um	Colon / Ovary: right	Tumor	0	0	0	10	60	Adenocarcinoma of colon, metastatic
PA0000A46A	MSS	CS712741	CI0000016666	58	Male	White or Caucasian	Adenocarcinoma of colon, metastatic	AJCC G2: Moderately differentiated	30	IV	TX NXM1	FFPE Tissue Sections 5x5um	Colon / Liver	Tumor	1	0	0	19	50	Adenocarcinoma of colon, metastatic
PA0000A791	MSS	CS713706	CI0000018177	67	Male	White or Caucasian	Adenocarcinoma of colon, metastatic	Not Reported	50	IV	pTXpNXpM1	FFPE Tissue Sections 5x5um	Colon / Kidney	Tumor	0	0	3	0	47	Adenocarcinoma of colon, metastatic
PA0000B4D5	MSS	CS716904	CI7000000507	71	Male	White or Caucasian	Adenocarcinoma of colon, metastatic	Not Reported	50	IV	pTXpNXpM1	FFPE Tissue Sections 5x5um	Colon / Lung	Tumor	0	0	20	0	30	Adenocarcinoma of colon, metastatic
PA0000B515	Undetermined	CS715763	CI0000020880	44	Male	White or Caucasian	Adenocarcinoma of colon	AJCC G2: Moderately differentiated	40	IIIB	T4 N1MX	FFPE Tissue Sections 5x5um	Colon: sigmoid / Colon: sigmoid	Tumor	0	0	0	40	20	Adenocarcinoma of colon
PA0F335B3A	MSS	CS712628	CI0000016576	47	Female	White or Caucasian	Adenocarcinoma of rectum	AJCC G2: Moderately differentiated	30	IIIC	T4 N2MX	FFPE Tissue Sections 5x5um	Rectum / Rectum	Tumor	30	0	0	10	30	Adenocarcinoma of rectum
PA0F335D52	MSS	CS712861	CI0000016839	56	Male	White or Caucasian	Adenocarcinoma of colon, metastatic	AJCC G2: Moderately differentiated	40	IV	TX NXM1	FFPE Tissue Sections 5x5um	Colon / Liver	Tumor	1	0	4	0	55	Adenocarcinoma of colon, metastatic
PA0F3362E6	MSS	CS813856	CU0000016232	38	Female	Not Reported	Adenocarcinoma of colon, metastatic	Not Reported	30	IV	TX NXM1	FFPE Tissue Sections 5x5um	Colon / Liver	Tumor	15	0	0	0	55	Adenocarcinoma of colon, metastatic
PA0F336701	MSI-H	CS713434	CI0000017911	73	Female	White or Caucasian	Adenocarcinoma of colon, metastatic	AJCC G3: Poorly differentiated	30	IV	pTXpNXpM1	FFPE Tissue Sections 5x5um	Colon / Liver	Tumor	10	0	5	5	50	Carcinoma of colon, non-small cell, metastatic
PA0F3367B0	Undetermined	CS813612	CU0000014847	63	Female	Not Reported	Adenocarcinoma of colon, metastatic	AJCC G1: Well differentiated	45	IIIB	pT3pN1pMX	FFPE Tissue Sections 5x5um	Colon: right / Lymph node	Tumor	0	0	20	15	20	Adenocarcinoma of colon
PA11B41A92	MSS	CS705648	CI0000008021	47	Male	Black or African American	Adenocarcinoma of colon, metastatic	AJCC G2: Moderately differentiated	45	IV	pTXpNXpM1	FFPE Tissue Sections 5x5um	Colon / Liver	Tumor	0	0	5	5	45	Adenocarcinoma of colon, metastatic
PA11B4266A	MSS	CS713469	CI0000017936	69	Female	White or Caucasian	Adenocarcinoma of colon, metastatic	Not Reported	30	IV	TX NXM1	FFPE Tissue Sections 5x5um	Colon / Liver	Tumor	45	0	10	5	10	Adenocarcinoma of colon, metastatic
PA12F44F08	MSS	CS710700	CI0000013504	64	Male	Not Reported	Adenocarcinoma of colon, metastatic	AJCC G2: Moderately differentiated	80	IV	pTXpNXpM1	FFPE Tissue Sections 5x5um	Colon / Liver	Tumor	0	0	0	10	10	Adenocarcinoma of colon, metastatic
PA1547703B	MSS	CS707812	CI0000009763	55	Male	White or Caucasian	Adenocarcinoma of colon, metastatic	AJCC G2: Moderately differentiated	40	IV	TX NXM1	FFPE Tissue Sections 5x5um	Colon / Liver	Tumor	0	0	0	10	50	Adenocarcinoma of colon, metastatic
PA154770B0	MSS	CS806546	CU0000005893	56	Female	Not Reported	Adenocarcinoma of colon, metastatic	Not Reported	30	IV	TX NXM1	FFPE Tissue Sections 5x5um	Colon / Peritoneum	Tumor	0	0	50	20	0	Adenocarcinoma of colon, metastatic
PA1547870D	MSS	CS811073	CU0000011712	49	Female	Not Reported	Adenocarcinoma of rectum, metastatic	Not Reported	40	IV	TX NXM1	FFPE Tissue Sections 5x5um	Rectum / Ovary: right	Tumor	0	0	0	20	40	Adenocarcinoma of rectum, metastatic

### Sheet: Table S3
Table S1. 48 samples from Discovery BioSciences. The first column is Serial Number from Discovery, but used as Sample ID in this paper. The second and third columns are MSI status from Vendor and Promega OncoMate Assay respectively. Undetermined Promega OncoMate result indicating the sample failed at Promega test.
Serial Number	MSI Status-Vendor	MSI Status-Promega OncoMate	Patient ID	Product Description	Item Number	Price	Age at Collection	Gender	Ethnicity	Consent Status	Primary Diagnosis	Harvest Site	Tissue Disease Status	Tumor Tissue Type	Biopsy/Resection	Draw Date	Overall Treatment Status	Column1	Overall Stage	Tumor	Node	Metastasis	Whole Slide Image	Estimated 4 Micron Sections	Whole Slide Image2	Tumor %	Necrosis %	Tissue Size X	Tissue Size Y	Tumor Size X (mm)	Tumor Size Y (mm)	Approx Tumor Enriched Area (mm2)
F00050208	MSI-H	MSI-H	110076255	Colorectal, FFPE w/Standard Data (MSI-H/MMR deficient)	400280	2000			Unknown	Waiver Of Consent	Colorectal Cancer, Adenocarcinoma	Colon, Transverse	Malignant	Primary	Resection	1995-02-07	Unknown	(Reviewed)	II-B	T4a	N0	MX	View Image	~101-200	https://imagenet.dls.co	50	5	21	7	20	7	110
F00050377	MSS	MSS	110073062	Colorectal, FFPE w/Standard Data (MSI-S/MMR proficient)	400360	850			Unknown	Waiver Of Consent	Colorectal Cancer, Adenocarcinoma	Colon, Cecum	Malignant	Primary	Resection	1995-04-10	Unknown	(Reviewed)	I	T2	N0	MX	View Image	~101-200	https://imagenet.dls.co	30	5	16	15	12	8	75.4
F00055390	MSI-H	MSI-H	110073925	Colorectal, FFPE w/Standard Data (MSI-H/MMR deficient)	400280	2000			Unknown	Waiver Of Consent	Colorectal Cancer, Adenocarcinoma	Colon, Cecum	Malignant	Primary	Resection	1996-11-29	Unknown	(Reviewed)	I	T2	N0	MX	View Image	~51-100	https://imagenet.dls.co	30	0	19	9	12	4	37.7
F00055905	MSI-H	MSI-H	110076740	Colorectal, FFPE w/Standard Data (MSI-H/MMR deficient)	400280	2000			Unknown	Waiver Of Consent	Colorectal Cancer, Adenocarcinoma	Colon, Transverse	Malignant	Primary	Resection	1996-09-23	Unknown	(Reviewed)	II-A	T3	N0	MX		~51-100		50	0	22	15	19	14	208.9
F00056827	MSI-H	MSI-H	110071698	Colorectal, FFPE w/Standard Data (MSI-H/MMR deficient)	400280	2000	88	Male	Unknown	Waiver Of Consent	Colorectal Cancer, Adenocarcinoma	Colon, NOS	Malignant	Primary	Resection	35608	Unknown	(Reviewed)	II-A	T3	N0	MX	View Image	~51-100	https://imagenet.dls.co	60	0	18	16	15	9	106
F00056987	MSI-H	MSI-H	110076287	Colorectal, FFPE w/Standard Data (MSI-H/MMR deficient)	400280	2000			Unknown	Waiver Of Consent	Colorectal Cancer, Adenocarcinoma	Colon, Ascending	Malignant	Primary	Resection	1997-02-12	Unknown	(Reviewed)	II-A	T3	N0	MX	View Image	~51-100	https://imagenet.dls.co	50	0	25	20	16	20	251.3
F00088385	MSI-H	MSI-H	110070989	Colorectal, FFPE w/Standard Data (MSI-H/MMR deficient)	400280	2000			Unknown	Waiver Of Consent	Colorectal Cancer, Adenocarcinoma	Colon, Ascending	Malignant	Primary	Resection	1997-08-29	Unknown	(Reviewed)	II-A	T3	N0	MX		~101-200		50	0	22	18	22	11	190.1
F00088392	MSI-H	MSI-H	110060428	Colorectal, FFPE w/Standard Data (MSI-H/MMR deficient)	400280	2000			Unknown	Waiver Of Consent	Colorectal Cancer, Adenocarcinoma	Colon, Ascending	Malignant	Primary	Resection	1997-09-02	Unknown	(Reviewed)	II-A	T3	N0	MX		~101-200		20	0	25	15	14	4	44
F00088432	MSI-H	MSI-H	110064378	Colorectal, FFPE w/Standard Data (MSI-H/MMR deficient)	400280	2000			Unknown	Waiver Of Consent	Colorectal Cancer, Adenocarcinoma	Colon, NOS	Malignant	Primary	Resection	1998-03-30	Unknown	(Reviewed)	III-B	T3	N1b	MX		~101-200		20	20	23	13	15	6	70.7
F00088997	MSI-H	MSI-H	110075902	Colorectal, FFPE w/Standard Data (MSI-H/MMR deficient)	400280	2000			Unknown	Waiver Of Consent	Colorectal Cancer, Adenocarcinoma	Colon, Cecum	Malignant	Primary	Resection	1996-06-15	Unknown	(Reviewed)	III-B	T3	N1b	MX		~101-200		45	5	23	17	18	14	197.9
F00089031	MSI-H	MSI-H	110071478	Colorectal, FFPE w/Standard Data (MSI-H/MMR deficient)	400280	2000			Unknown	Waiver Of Consent	Colorectal Cancer, Adenocarcinoma	Colon, NOS	Malignant	Primary	Resection	1997-02-17	Unknown	(Reviewed)	I	T2	N0	MX		~51-100		60	0	18	6	16	6	75.4
F00089233	MSI-H	MSI-H	900014857	Colorectal, FFPE w/Standard Data (MSI-H/MMR deficient)	400280	2000	81	Female		Waiver Of Consent	Colorectal Cancer, Adenocarcinoma	Colon, NOS	Malignant	Primary	Resection	2004-04-21	Pre Tx		II-A	T3	N0	MX		~101-200		45	0	28	13	25	6	117.8
F00089618	MSI-H	MSI-H	900014989	Colorectal, FFPE w/Standard Data (MSI-H/MMR deficient)	400280	2000	72	Female	Non-Hispanic	Waiver Of Consent	Colorectal Cancer, Adenocarcinoma	Colon, NOS	Malignant	Primary	Resection	2005-04-08	Pre Tx		III-B	T3	N1a	MX		~51-100		25	0	25	23	20	8	125.7
F00089863	MSI-H	MSI-H	900015000	Colorectal, FFPE w/Standard Data (MSI-H/MMR deficient)	400280	2000		Female		Waiver Of Consent	Colorectal Cancer, Adenocarcinoma	Colon, NOS	Malignant	Primary	Resection	2003-08-06	Unknown	(Reviewed)	I	T2	NX	MX		~51-100		30	0	20	15	15	9	106
F00089866	MSI-H	MSI-H	900015005	Colorectal, FFPE w/Standard Data (MSI-H/MMR deficient)	400280	2000		Male		Waiver Of Consent	Colorectal Cancer, Adenocarcinoma	Colon, NOS	Malignant	Primary	Resection	2003-12-19	Pre Tx		III-B	T3	N1	MX		~51-100		30	0	26	12	13	8	81.7
F00089872	MSI-H	MSI-H	900014994	Colorectal, FFPE w/Standard Data (MSI-H/MMR deficient)	400280	2000		Female		Waiver Of Consent	Colorectal Cancer, Adenocarcinoma	Colon, NOS	Malignant	Primary	Resection	2003-06-30	Unknown	(Reviewed)	I	T2	N0	MX		~101-200		50	0	18	5	15	3	35.3
F00090069	MSI-H	MSI-H	900015100	Colorectal, FFPE w/Standard Data (MSI-H/MMR deficient)	400280	2000		Male		Waiver Of Consent	Colorectal Cancer, Adenocarcinoma	Colon, NOS	Malignant	Primary	Resection	2001-10-03	Unknown	(Reviewed)	II-A	T3	N0	MX	View Image	~101-200	https://imagenet.dls.co	50	5	25	17	25	13	255.3
F00090090	MSI-H	MSI-H	900015049	Colorectal, FFPE w/Standard Data (MSI-H/MMR deficient)	400280	2000		Female		Waiver Of Consent	Colorectal Cancer, Adenocarcinoma	Colon, NOS	Malignant	Primary	Resection	2000-07-10	Unknown	(Reviewed)	II-A	T3	N0	MX	View Image	~101-200	https://imagenet.dls.co	50	0	23	11	23	10	180.6
F00090097	MSI-L	MSS	900015067	Colorectal, FFPE w/Standard Data (MSI-L)	400320	3000	83	Female		Waiver Of Consent	Colorectal Cancer, Adenocarcinoma	Rectum	Malignant	Primary	Resection	2000-09-15	Unknown	(Reviewed)	Unknown (Reviewed)	TX	NX	MX	View Image	~101-200	https://imagenet.dls.co	40	0	23	13	19	7	104.5
F00090106	MSS	MSI-L	900015046	Colorectal, FFPE w/Standard Data (MSI-S/MMR deficient)	400380	2000		Female		Waiver Of Consent	Colorectal Cancer, Adenocarcinoma	Colon, NOS	Malignant	Primary	Resection	2003-03-18	Pre Tx		III-B	T3	N1b	MX	View Image	~101-200	https://imagenet.dls.co	65	5	25	12	20	10	157.1
F00090175	MSS	MSS	900015059	Colorectal, FFPE w/Standard Data (MSI-S/MMR deficient)	400380	2000	49	Male		Waiver Of Consent	Colorectal Cancer, Adenocarcinoma	Colon, NOS	Malignant	Primary	Resection	2001-02-20	Unknown	(Reviewed)	III-B	T2	N2a	MX	View Image	~200+	https://imagenet.dls.co	50	0	25	20	25	11	216
F00090249	MSI-H	MSI-H	900015060	Colorectal, FFPE w/Standard Data (MSI-H/MMR deficient)	400280	2000	82	Male		Waiver Of Consent	Colorectal Cancer, Adenocarcinoma	Colon, NOS	Malignant	Primary	Resection	2001-02-23	Pre Tx		I	T2	N0	MX	View Image	~101-200	https://imagenet.dls.co	50	0	22	10	21	5	82.5
F00090254	MSS	MSS	900015061	Colorectal, FFPE w/Standard Data (MSI-S/MMR deficient)	400380	2000	79	Female		Waiver Of Consent	Colorectal Cancer, Adenocarcinoma	Colon, NOS	Malignant	Primary	Resection	2001-03-15	Pre Tx		III-B	T3	N2	MX	View Image	~101-200	https://imagenet.dls.co	70	0	25	14	20	7	110
F00090368	MSS	MSS	900015062	Colorectal, FFPE w/Standard Data (MSI-S/MMR deficient)	400380	2000	74	Male		Waiver Of Consent	Colorectal Cancer, Adenocarcinoma	Colon, NOS	Malignant	Primary	Resection	2001-04-04	Pre Tx		II-A	T3	N0	MX	View Image	~200+	https://imagenet.dls.co	60	0	29	16	26	6	122.5
F00090374	MSS	MSS	900015063	Colorectal, FFPE w/Standard Data (MSI-S/MMR deficient)	400380	2000	75	Female		Waiver Of Consent	Colorectal Cancer, Adenocarcinoma	Colon, NOS	Malignant	Primary	Resection	2001-04-04	Pre Tx		II-A	T3	N0	MX	View Image	~101-200	https://imagenet.dls.co	70	0	26	21	23	13	234.8
F00090401	MSS	Undetermined	900015071	Colorectal, FFPE w/Standard Data (MSI-S/MMR deficient)	400380	2000		Female		Waiver Of Consent	Colorectal Cancer, Adenocarcinoma	Colon, NOS	Malignant	Primary	Resection	2001-05-14	Unknown	(Reviewed)	IV	T3	N1	M1		~101-200		60	2	23	12	22	10	172.8
F00090421	MSI-H	MSI-L	900015078	Colorectal, FFPE w/Standard Data (MSI-H/MMR deficient)	400280	2000	57	Female		Waiver Of Consent	Colorectal Cancer, Adenocarcinoma	Small Intestine, NOS	Malignant	Metastatic	Resection	1999-06-28	Unknown	(Reviewed)	IV	TX	N1a	M1		~101-200		25	10	20	19	12	8	75.4
F00091114	MSI-H	MSI-H	900015093	Colorectal, FFPE w/Standard Data (MSI-H/MMR deficient)	400280	2000		Male		Waiver Of Consent	Colorectal Cancer, Adenocarcinoma	Colon, NOS	Malignant	Primary	Resection	2001-06-22	Unknown	(Reviewed)	II-A	T3	N0	MX		~101-200		40	30	20	20	20	10	157.1
F00091166	MSS	Undetermined	900015115	Colorectal, FFPE w/Standard Data (MSI-S/MMR deficient)	400380	2000		Female		Waiver Of Consent	Colorectal Cancer, Adenocarcinoma	Colon, NOS	Malignant	Primary	Resection	2000-01-24	Unknown	(Reviewed)	III-C	T4a	N2a	MX		~101-200		60	5	25	20	15	19	223.8
F00091196	MSS	MSI-L	900015121	Colorectal, FFPE w/Standard Data (MSI-S/MMR deficient)	400380	2000	90	Female		Waiver Of Consent	Colorectal Cancer, Adenocarcinoma	Colon, Ascending	Malignant	Primary	Resection	2000-03-27	Unknown	(Reviewed)	II-A	T3	N0	MX		~101-200		50	10	22	14	22	6	103.7
F00091277	MSI-H	MSI-H	900014889	Colorectal, FFPE w/Standard Data (MSI-H/MMR deficient)	400280	2000	75	Female		Waiver Of Consent	Colorectal Cancer, Adenocarcinoma	Colon, NOS	Malignant	Primary	Resection	2004-03-11	Pre Tx		II-A	T3	N0	MX		~101-200		40	0	25	13	17	6	80.1
F00091421	MSI-H	MSI-H	900015009	Colorectal, FFPE w/Standard Data (MSI-H/MMR deficient)	400280	2000		Female		Waiver Of Consent	Colorectal Cancer, Adenocarcinoma	Colon, Ascending	Malignant	Primary	Resection	2005-07-11	Pre Tx		I	T2	N0	MX		~101-200		40	0	25	17	25	7	137.4
F00091464	MSI-H	MSI-H	900014982	Colorectal, FFPE w/Standard Data (MSI-H/MMR deficient)	400280	2000	82	Female	Non-Hispanic	Waiver Of Consent	Colorectal Cancer, Adenocarcinoma	Colon, NOS	Malignant	Primary	Resection	2005-07-14	Pre Tx		II-A	T3	N0	MX		~51-100		30	10	20	14	20	11	172.8
F00092837	MSI-H	MSI-L	900014988	Colorectal, FFPE w/Standard Data (MSI-H/MMR deficient)	400280	2000		Male	Non-Hispanic	Waiver Of Consent	Colorectal Cancer, Adenocarcinoma	Colon, Ascending	Malignant	Primary	Resection	2005-03-31	Unknown	(Reviewed)	II-A	T3	N0	MX	View Image	~101-200	https://imagenet.dls.co	30	10	25	16	10	16	125.7
F00093002	MSI-H	MSI-H	110073523	Colorectal, FFPE w/Standard Data (MSI-H/MMR deficient)	400280	2000	78	Male	Non-Hispanic	Waiver Of Consent	Colorectal Cancer, Adenocarcinoma	Colon, Cecum	Malignant	Primary	Resection	2004-06-09	Unknown	(Reviewed)	I	T2	N0	MX	View Image	~101-200	https://imagenet.dls.co	40	0	25	7	20	3	47.1
F00093011	MSI-H	MSI-H	900015024	Colorectal, FFPE w/Standard Data (MSI-H/MMR deficient)	400280	2000	86	Female	Non-Hispanic	Waiver Of Consent	Colorectal Cancer, Adenocarcinoma	Colon, Ascending	Malignant	Primary	Resection	2004-06-30	Unknown	(Reviewed)	I	T2	N0	MX	View Image	~101-200	https://imagenet.dls.co	40	1	25	15	16	5	62.8
F00093032	MSI-H	MSI-H	900014871	Colorectal, FFPE w/Standard Data (MSI-H/MMR deficient)	400280	2000		Female		Waiver Of Consent	Colorectal Cancer, Adenocarcinoma	Colon, NOS	Malignant	Primary	Resection	2004-10-11	Pre Tx		I	T2	N0	MX	View Image	~101-200	https://imagenet.dls.co	15	0	24	15	16	4	50.3
F00093040	MSI-H	MSI-H	900014883	Colorectal, FFPE w/Standard Data (MSI-H/MMR deficient)	400280	2000	58	Female		Waiver Of Consent	Colorectal Cancer, Adenocarcinoma	Colon, Ascending	Malignant	Primary	Resection	2004-07-15	Unknown	(Reviewed)	II-A	T3	N0	MX	View Image	~101-200	https://imagenet.dls.co	40	0	27	20	22	13	224.6
F00093280	MSI-H	MSI-H	110063864	Colorectal, FFPE w/Standard Data (MSI-H/MMR deficient)	400280	2000			Unknown	Waiver Of Consent	Colorectal Cancer, Adenocarcinoma	Colon, Cecum	Malignant	Primary	Resection	2002-07-25	Unknown	(Reviewed)	II-A	T3	N0	MX		~101-200		20	0	19	11	6	6	28.3
F00093405	MSS	MSS	900015068	Colorectal, FFPE w/Standard Data (MSI-S/MMR deficient)	400380	2000	84	Male		Waiver Of Consent	Colorectal Cancer, Adenocarcinoma	Colon, Left Splenic Flexure	Malignant	Primary	Resection	2000-09-21	Unknown	(Reviewed)	II-A	T3	N0	MX	View Image	~101-200	https://imagenet.dls.co	55	0	21	17	17	12	160.2
F00093419	MSI-H	MSI-H	900015055	Colorectal, FFPE w/Standard Data (MSI-H/MMR deficient)	400280	2000		Female		Waiver Of Consent	Colorectal Cancer, Adenocarcinoma	Colon, Cecum	Malignant	Primary	Resection	2000-11-10	Unknown	(Reviewed)	II-A	T3	N0	MX	View Image	~51-100	https://imagenet.dls.co	60	0	23	14	22	10	172.8
F00093422	MSS	MSS	900015039	Colorectal, FFPE w/Standard Data (MSI-S/MMR deficient)	400380	2000		Female		Waiver Of Consent	Colorectal Cancer, Adenocarcinoma	Colon, Sigmoid	Malignant	Primary	Resection	2000-11-15	Unknown	(Reviewed)	III-B	T3	N1a	MX	View Image	~101-200	https://imagenet.dls.co	40	5	23	15	23	15	271
F00093488	MSS	MSI-L	900015048	Colorectal, FFPE w/Standard Data (MSI-S/MMR deficient)	400380	2000		Female		Waiver Of Consent	Colorectal Cancer, Adenocarcinoma	Colon, NOS	Malignant	Primary	Resection	2003-08-29	Post Tx		III-B	T3	N2	MX	View Image	~101-200	https://imagenet.dls.co	40	0	23	21	20	16	251.3
F00093564	MSI-H	MSI-H	900015111	Colorectal, FFPE w/Standard Data (MSI-H/MMR deficient)	400280	2000		Male		Waiver Of Consent	Colorectal Cancer, Adenocarcinoma	Colon, Ascending	Malignant	Primary	Resection	1999-07-28	Unknown	(Reviewed)	II-A	T3	N0	MX	View Image	~101-200	https://imagenet.dls.co	25	0	19	15	11	13	112.3
F00093574	MSI-H	MSI-H	900012867	Colorectal, FFPE w/Standard Data (MSI-H/MMR deficient)	400280	2000	59	Male		Waiver Of Consent	Colorectal Cancer, Adenocarcinoma	Colon, Ascending	Malignant	Primary	Resection	1999-10-14	Unknown	(Reviewed)	III-B	T3	N1b	MX	View Image	~101-200	https://imagenet.dls.co	45	0	25	20	12	20	188.5
F00197247	MSI-H	MSI-H	Q00040516	Colorectal, FFPE w/Standard Data (MSI-H/MMR deficient)									Malignant	Primary										~200+		75	15	24	20
F00219493	MSI-H	MSI-H	Q00031688	Colorectal, FFPE w/Standard Data (MSI-H/MMR deficient)									Malignant	Primary										~200+		40	0	26	22
F00219581	MSI-H	MSI-H	Q00031662	Colorectal, FFPE w/Standard Data (MSI-H/MMR deficient)									Malignant	Primary										~101-200		50	0	25	17

### Sheet: Table S4
Table S4. Commercial Reference Material and Synthetic Targets. All Synthetic Targets used in Positive control, Limit of Blank, Limit of Detection, Limit of Input Study are ordered from IDT as Gblocks.
		Material	information	Supplier	Catlog number
		Seraseq MSI reference panel mix AF5%	https://www.seracare.com/Seraseq-MSI-Reference-Panel-Mix-AF5-0710-1675/	SeraCare	0710-1675
		VarTrace Positive Control
		Targets	Sequences
		BAT-25_-16	GAATTTCACTGCATATAAAAGAATATTCATAGAAAAACTCATTTAGACAGGCTTGTACTTTACAGCTTATAAATTAGAACAGGAATTCCAAAGAGACAGCAGTTGGAACATGAAGAAACTAAATTTCCTCTGCTTTTGGTTACCACACTTCAAAATGACATTCTGCATTTTAACTATGGCTCTAAAATGCTCTGTTCTCAAAAAAAAAAAAAAAATCAAAAAAACAAAACACAAAACTCTTTAGAGAATCACTCCCACTTACATTCTTGGAGGCGAGGAAAGCCATGCCCTTTGCCACCTGGTAAGAAAAGCTCAGCAAGTCTTCTAAGTCTAGGGCCAACTCGTCATCCTCCATGATGGCGGGAGTCACATCTCTTTCTATGTATGAGCCTGTGAGGAAGAGAGGATTTTTCTTAGCAATTACAACCATAAAGGTCAGGAAAGGAAAAGACAGTGGCAATGACATACCAAAG
		BAT26_-15	CATTTTGCATTTGTTTTTTAAAATCTTTAGAACTGGATCCAGTGGTATAGAAATCTTCGATTTTTAAATTCTTAATTTTAGGTTGCAGTTTCATCACTGTCTGCGGTAATCAAGTTTTTAGAACTCTTATCAGATGATTCCAACTTTGGACAGTTTGAACTGACTACTTTTGACTTCAGCCAGTATATGAAATTGGATATTGCAGCAGTCAGAGCCCTTAACCTTTTTCAGGTAAAAAAAAAAAAAAAGGGTTAAAAATGTTGAATGGTTAAAAAATGTTTTCATTGACATATACTGAAGAAGCTTATAAAGGAGCTAAAATATTTTGAAATATTATTATACTTGGATTAGATAACTAGCTTTAAATGGCTGTATTTTTCTCTCCCCTCCTCCACTCCACTTTTTAACTTTTTTTTTTTTAAGTCAGAGTCTCACTTGTTCCCTAGGCCAGAGTGCAGTGGCACAATCT
		NR-21_-10	AAAACTACTTTTGTCTTCATCATAAAAGAAAAAACTAAGGGGAGGTAAAGGCAGTCTCCTGTTTTATTAGGGGGAGAGGTGAAGGGAAATCCAGGCTCACTTTCTGAATAAGCCACTGCCTGGTGCACAGAGCAGAACCATCCTGGTTTCTGAAGACACATCCCTTTCAGCAGAATTCCAGCCGGAGTCGCTGGCACAGTTCTATTTTTATATTTAAATGTATGTCTCCCCTGGCCTTTTTTTTTTTAGCAACACTTTTCTTGTTTGTAAACGCGAGTGACCAGAAAGTGTGAATGCGGAGTAGGAATATTTTTCGTGTTCTCTTTTATCTGCTTGCCTTTTTTAGAGAGTAGCAGTGGTTCCTATTTCGGAAAAGGACGTTCTAATTCAAAGCTCTCTCCCAATATATTTACACGAATACGCATTTAGAAAGGGAGGCAGCTTTT
		NR-24_-13	GCGGGCGGATCACGAGGTCAGGAGATTGAGACCATCCTGGCTAACACGGTGAAACCCCGTCTCTACTAAAAATACAAAAAATTAGCCGGGCGTGTTGGCGGGCACCTGTAGTCCCAGCTATTCGGGAGGCTGAGGCAGGAGAATGGCGTGAACCCGGGAGGCGGAGCTTGCAGTGAGCGGAGATTGTGCCATTGCATTCCAACCTGGGTGACAGAGTGAGACTCTGTCTCACAAAAAAAAAAAAATAGGACTGGGCCCAGGGAAGAGAAGAGTTTTTGGAGTCAGGAGGTAAAATTCAGCAATGGGGATCACGTTAAGGCAGACCTTAAATATTCAGATAATTTTTCACTAAATAGGGAGCTATTTTAGGTCTTGAGGAAGGCAGTGATGGGCAGGAA
		MONO-27_-14	GGAGGCCGAGGCGGGCGGATCACGAGGTCAGGAGATCGAGACCATCCTGGCTAACACGGTGAAACCACGTCTCTACTAAAAATACAAGAAGAAATTAGCCAGGCGTGGTGGTGGGTGCCTGTAGTCCCAGCTACTCGGGAGACTGAGGCAGGAGAATGGCATGAACCCGGGAGGCGGAGCTTGCAGTGAGCAGAGATCGTTCCACTGCACTCCAGCCTGAGTGACAGAGCTAGACTCTGTCTCAAAAAAAAAAAAAAGAGTGAAGCCCAAAATAAATCTGAAGCCATCCAGGATCTGCAATTCATAGGTGGTTCACATAACAATGAAATTGAAGCATACAGCTGATATAAAAATTTGTTTTAATTTCTAATATGGTAAATACCAATAGCTATAAATTATATAAATATGTGCCAGCTGCCCAGTGGCCTGGTATTAAGAACTTTCAGAATAGATGTCTGAGACTGGCAGATGTGTGGTCTTTCTAATCCCCCAGAGAATGTAACCACTATCTCCTTTA
	Limit of Blank study
	WT+3	Targets	Sequences
		Mono27_3	TCACGAGGTCAGGAGATCGAGACCATCCTGGCTAACACGGTGAAACCACGTCTCTACTAAAAATACAAGAAGAAATTAGCCAGGCGTGGTGGTGGGTGCCTGTAGTCCCAGCTACTCGGGAGACTGAGGCAGGAGAATGGCATGAACCCGGGAGGCGGAGCTTGCAGTGAGCAGAGATCGTTCCACTGCACTCCAGCCTGAGTGACAGAGCTAGACTCTGTCTCaaaaaaaaaaaaaaaaaaaaaaaaaaaaaaGAGTGAAGCCCAAAATAAATCTGAAGCCATCCAGGATCTGCAATTCATAGGTGGTTCACATAACAATGAAATTGAAGCATACAGCTGATATAAAAATTTGTTTTAATTTCTAATATGGTAAATACCAATAGCTATAAATTATATAAATATGTGCCAGCTGCCCAGTGGCCTGGTATTAAGAACTTTCAGAATAGATGTCTGAGACTGGCAGATGTGTGGTCTTTCTAATCCCCCAGAGAATGTAA
		BAT26_2	CATTTTGCATTTGTTTTTTAAAATCTTTAGAACTGGATCCAGTGGTATAGAAATCTTCGATTTTTAAATTCTTAATTTTAGGTTGCAGTTTCATCACTGTCTGCGGTAATCAAGTTTTTAGAACTCTTATCAGATGATTCCAACTTTGGACAGTTTGAACTGACTACTTTTGACTTCAGCCAGTATATGAAATTGGATATTGCAGCAGTCAGAGCCCTTAACCTTTTTCAGGTaaaaaaaaaaaaaaaaaaaaaaaaaaaaaGGGTTAAAAATGTTGAATGGTTAAAAAATGTTTTCATTGACATATACTGAAGAAGCTTATAAAGGAGCTAAAATATTTTGAAATATTATTATACTTGGATTAGATAACTAGCTTTAAATGGCTGTATTTTTCTCTCCCCTCCTCCACTCCACTTTTTAACTTTTTTTTTTTTAAGTCAGAGTCTCACTTGTTCCCTAGGCCAGAGTGCAGTGGCACAATCT
		BAT25_3	GAATTTCACTGCATATAAAAGAATATTCATAGAAAAACTCATTTAGACAGGCTTGTACTTTACAGCTTATAAATTAGAACAGGAATTCCAAAGAGACAGCAGTTGGAACATGAAGAAACTAAATTTCCTCTGCTTTTGGTTACCACACTTCAAAATGACATTCTGCATTTTAACTATGGCTCTAAAATGCTCTGTTCTCaaaaaaaaaaaaaaaaaaaaaaaaaaaaTCAAAAAAACAAAACACAAAACTCTTTAGAGAATCACTCCCACTTACATTCTTGGAGGCGAGGAAAGCCATGCCCTTTGCCACCTGGTAAGAAAAGCTCAGCAAGTCTTCTAAGTCTAGGGCCAACTCGTCATCCTCCATGATGGCGGGAGTCACATCTCTTTCTATGTATGAGCCTGTGAGGAAGAGAGGATTTTTCTTAGCAATTACAACCATAAAGGTCAGGAAAGGAAAAGACAGTGGCAATGACATACCAAAG
		NR24_3	GCGGGCGGATCACGAGGTCAGGAGATTGAGACCATCCTGGCTAACACGGTGAAACCCCGTCTCTACTAAAAATACAAAAAATTAGCCGGGCGTGTTGGCGGGCACCTGTAGTCCCAGCTATTCGGGAGGCTGAGGCAGGAGAATGGCGTGAACCCGGGAGGCGGAGCTTGCAGTGAGCGGAGATTGTGCCATTGCATTCCAACCTGGGTGACAGAGTGAGACTCTGTCTCACaaaaaaaaaaaaaaaaaaaaaaaaaaTAGGACTGGGCCCAGGGAAGAGAAGAGTTTTTGGAGTCAGGAGGTAAAATTCAGCAATGGGGATCACGTTAAGGCAGACCTTAAATATTCAGATAATTTTTCACTAAATAGGGAGCTATTTTAGGTCTTGAGGAAGGCAGTGATGGGCAGGAA
		NR21_3	AAAAGCTGCCTCCCTTTCTAAATGCGTATTCGTGTAAATATATTGGGAGAGAGCTTTGAATTAGAACGTCCTTTTCCGAAATAGGAACCACTGCTACTCTCTAAAAAAGGCAAGCAGATAAAAGAGAACACGAAAAATATTCCTACTCCGCATTCACACTTTCTGGTCACTCGCGTTTACAAACAAGAAAAGTGTTGCTaaaaaaaaaaaaaaaaaaaaaaaaGGCCAGGGGAGACATACATTTAAATATAAAAATAGAACTGTGCCAGCGACTCCGGCTGGAATTCTGCTGAAAGGGATGTGTCTTCAGAAACCAGGATGGTTCTGCTCTGTGCACCAGGCAGTGGCTTATTCAGAAAGTGAGCCTGGATTTCCCTTCACCTCTCCCCCTAATAAAACAGGAGACTGCCTTTACCTCCCCTTAGTTTTTTCTTTTATGATGAAGACAAAAGTAGTTTT
	WT 0	Mono27_0	TCACGAGGTCAGGAGATCGAGACCATCCTGGCTAACACGGTGAAACCACGTCTCTACTAAAAATACAAGAAGAAATTAGCCAGGCGTGGTGGTGGGTGCCTGTAGTCCCAGCTACTCGGGAGACTGAGGCAGGAGAATGGCATGAACCCGGGAGGCGGAGCTTGCAGTGAGCAGAGATCGTTCCACTGCACTCCAGCCTGAGTGACAGAGCTAGACTCTGTCTCaaaaaaaaaaaaaaaaaaaaaaaaaaaGAGTGAAGCCCAAAATAAATCTGAAGCCATCCAGGATCTGCAATTCATAGGTGGTTCACATAACAATGAAATTGAAGCATACAGCTGATATAAAAATTTGTTTTAATTTCTAATATGGTAAATACCAATAGCTATAAATTATATAAATATGTGCCAGCTGCCCAGTGGCCTGGTATTAAGAACTTTCAGAATAGATGTCTGAGACTGGCAGATGTGTGGTCTTTCTAATCCCCCAGAGAATGTAA
		BAT26_0	CATTTTGCATTTGTTTTTTAAAATCTTTAGAACTGGATCCAGTGGTATAGAAATCTTCGATTTTTAAATTCTTAATTTTAGGTTGCAGTTTCATCACTGTCTGCGGTAATCAAGTTTTTAGAACTCTTATCAGATGATTCCAACTTTGGACAGTTTGAACTGACTACTTTTGACTTCAGCCAGTATATGAAATTGGATATTGCAGCAGTCAGAGCCCTTAACCTTTTTCAGGTaaaaaaaaaaaaaaaaaaaaaaaaaaaGGGTTAAAAATGTTGAATGGTTAAAAAATGTTTTCATTGACATATACTGAAGAAGCTTATAAAGGAGCTAAAATATTTTGAAATATTATTATACTTGGATTAGATAACTAGCTTTAAATGGCTGTATTTTTCTCTCCCCTCCTCCACTCCACTTTTTAACTTTTTTTTTTTTAAGTCAGAGTCTCACTTGTTCCCTAGGCCAGAGTGCAGTGGCACAATCT
		BAT25_0	GAATTTCACTGCATATAAAAGAATATTCATAGAAAAACTCATTTAGACAGGCTTGTACTTTACAGCTTATAAATTAGAACAGGAATTCCAAAGAGACAGCAGTTGGAACATGAAGAAACTAAATTTCCTCTGCTTTTGGTTACCACACTTCAAAATGACATTCTGCATTTTAACTATGGCTCTAAAATGCTCTGTTCTCaaaaaaaaaaaaaaaaaaaaaaaaaTCAAAAAAACAAAACACAAAACTCTTTAGAGAATCACTCCCACTTACATTCTTGGAGGCGAGGAAAGCCATGCCCTTTGCCACCTGGTAAGAAAAGCTCAGCAAGTCTTCTAAGTCTAGGGCCAACTCGTCATCCTCCATGATGGCGGGAGTCACATCTCTTTCTATGTATGAGCCTGTGAGGAAGAGAGGATTTTTCTTAGCAATTACAACCATAAAGGTCAGGAAAGGAAAAGACAGTGGCAATGACATACCAAAG
		NR24_0	GCGGGCGGATCACGAGGTCAGGAGATTGAGACCATCCTGGCTAACACGGTGAAACCCCGTCTCTACTAAAAATACAAAAAATTAGCCGGGCGTGTTGGCGGGCACCTGTAGTCCCAGCTATTCGGGAGGCTGAGGCAGGAGAATGGCGTGAACCCGGGAGGCGGAGCTTGCAGTGAGCGGAGATTGTGCCATTGCATTCCAACCTGGGTGACAGAGTGAGACTCTGTCTCACaaaaaaaaaaaaaaaaaaaaaaaTAGGACTGGGCCCAGGGAAGAGAAGAGTTTTTGGAGTCAGGAGGTAAAATTCAGCAATGGGGATCACGTTAAGGCAGACCTTAAATATTCAGATAATTTTTCACTAAATAGGGAGCTATTTTAGGTCTTGAGGAAGGCAGTGATGGGCAGGAA
		NR21_0	AAAAGCTGCCTCCCTTTCTAAATGCGTATTCGTGTAAATATATTGGGAGAGAGCTTTGAATTAGAACGTCCTTTTCCGAAATAGGAACCACTGCTACTCTCTAAAAAAGGCAAGCAGATAAAAGAGAACACGAAAAATATTCCTACTCCGCATTCACACTTTCTGGTCACTCGCGTTTACAAACAAGAAAAGTGTTGCTaaaaaaaaaaaaaaaaaaaaaGGCCAGGGGAGACATACATTTAAATATAAAAATAGAACTGTGCCAGCGACTCCGGCTGGAATTCTGCTGAAAGGGATGTGTCTTCAGAAACCAGGATGGTTCTGCTCTGTGCACCAGGCAGTGGCTTATTCAGAAAGTGAGCCTGGATTTCCCTTCACCTCTCCCCCTAATAAAACAGGAGACTGCCTTTACCTCCCCTTAGTTTTTTCTTTTATGATGAAGACAAAAGTAGTTTT
	WT-3	Mono27_-3	TCACGAGGTCAGGAGATCGAGACCATCCTGGCTAACACGGTGAAACCACGTCTCTACTAAAAATACAAGAAGAAATTAGCCAGGCGTGGTGGTGGGTGCCTGTAGTCCCAGCTACTCGGGAGACTGAGGCAGGAGAATGGCATGAACCCGGGAGGCGGAGCTTGCAGTGAGCAGAGATCGTTCCACTGCACTCCAGCCTGAGTGACAGAGCTAGACTCTGTCTCaaaaaaaaaaaaaaaaaaaaaaaaGAGTGAAGCCCAAAATAAATCTGAAGCCATCCAGGATCTGCAATTCATAGGTGGTTCACATAACAATGAAATTGAAGCATACAGCTGATATAAAAATTTGTTTTAATTTCTAATATGGTAAATACCAATAGCTATAAATTATATAAATATGTGCCAGCTGCCCAGTGGCCTGGTATTAAGAACTTTCAGAATAGATGTCTGAGACTGGCAGATGTGTGGTCTTTCTAATCCCCCAGAGAATGTAA
		BAT26_-4	CATTTTGCATTTGTTTTTTAAAATCTTTAGAACTGGATCCAGTGGTATAGAAATCTTCGATTTTTAAATTCTTAATTTTAGGTTGCAGTTTCATCACTGTCTGCGGTAATCAAGTTTTTAGAACTCTTATCAGATGATTCCAACTTTGGACAGTTTGAACTGACTACTTTTGACTTCAGCCAGTATATGAAATTGGATATTGCAGCAGTCAGAGCCCTTAACCTTTTTCAGGTaaaaaaaaaaaaaaaaaaaaaaaGGGTTAAAAATGTTGAATGGTTAAAAAATGTTTTCATTGACATATACTGAAGAAGCTTATAAAGGAGCTAAAATATTTTGAAATATTATTATACTTGGATTAGATAACTAGCTTTAAATGGCTGTATTTTTCTCTCCCCTCCTCCACTCCACTTTTTAACTTTTTTTTTTTTAAGTCAGAGTCTCACTTGTTCCCTAGGCCAGAGTGCAGTGGCACAATCT
		BAT25_-3	GAATTTCACTGCATATAAAAGAATATTCATAGAAAAACTCATTTAGACAGGCTTGTACTTTACAGCTTATAAATTAGAACAGGAATTCCAAAGAGACAGCAGTTGGAACATGAAGAAACTAAATTTCCTCTGCTTTTGGTTACCACACTTCAAAATGACATTCTGCATTTTAACTATGGCTCTAAAATGCTCTGTTCTCaaaaaaaaaaaaaaaaaaaaaaTCAAAAAAACAAAACACAAAACTCTTTAGAGAATCACTCCCACTTACATTCTTGGAGGCGAGGAAAGCCATGCCCTTTGCCACCTGGTAAGAAAAGCTCAGCAAGTCTTCTAAGTCTAGGGCCAACTCGTCATCCTCCATGATGGCGGGAGTCACATCTCTTTCTATGTATGAGCCTGTGAGGAAGAGAGGATTTTTCTTAGCAATTACAACCATAAAGGTCAGGAAAGGAAAAGACAGTGGCAATGACATACCAAAG
		NR24_-3	GCGGGCGGATCACGAGGTCAGGAGATTGAGACCATCCTGGCTAACACGGTGAAACCCCGTCTCTACTAAAAATACAAAAAATTAGCCGGGCGTGTTGGCGGGCACCTGTAGTCCCAGCTATTCGGGAGGCTGAGGCAGGAGAATGGCGTGAACCCGGGAGGCGGAGCTTGCAGTGAGCGGAGATTGTGCCATTGCATTCCAACCTGGGTGACAGAGTGAGACTCTGTCTCACaaaaaaaaaaaaaaaaaaaaTAGGACTGGGCCCAGGGAAGAGAAGAGTTTTTGGAGTCAGGAGGTAAAATTCAGCAATGGGGATCACGTTAAGGCAGACCTTAAATATTCAGATAATTTTTCACTAAATAGGGAGCTATTTTAGGTCTTGAGGAAGGCAGTGATGGGCAGGAA
		NR21_-3	AAAAGCTGCCTCCCTTTCTAAATGCGTATTCGTGTAAATATATTGGGAGAGAGCTTTGAATTAGAACGTCCTTTTCCGAAATAGGAACCACTGCTACTCTCTAAAAAAGGCAAGCAGATAAAAGAGAACACGAAAAATATTCCTACTCCGCATTCACACTTTCTGGTCACTCGCGTTTACAAACAAGAAAAGTGTTGCTaaaaaaaaaaaaaaaaaaGGCCAGGGGAGACATACATTTAAATATAAAAATAGAACTGTGCCAGCGACTCCGGCTGGAATTCTGCTGAAAGGGATGTGTCTTCAGAAACCAGGATGGTTCTGCTCTGTGCACCAGGCAGTGGCTTATTCAGAAAGTGAGCCTGGATTTCCCTTCACCTCTCCCCCTAATAAAACAGGAGACTGCCTTTACCTCCCCTTAGTTTTTTCTTTTATGATGAAGACAAAAGTAGTTTT
	Limit of Detection and Limit of Input Study
		Targets	Sequences
	Var-5	Mono27_-5	TCACGAGGTCAGGAGATCGAGACCATCCTGGCTAACACGGTGAAACCACGTCTCTACTAAAAATACAAGAAGAAATTAGCCAGGCGTGGTGGTGGGTGCCTGTAGTCCCAGCTACTCGGGAGACTGAGGCAGGAGAATGGCATGAACCCGGGAGGCGGAGCTTGCAGTGAGCAGAGATCGTTCCACTGCACTCCAGCCTGAGTGACAGAGCTAGACTCTGTCTCaaaaaaaaaaaaaaaaaaaaaaGAGTGAAGCCCAAAATAAATCTGAAGCCATCCAGGATCTGCAATTCATAGGTGGTTCACATAACAATGAAATTGAAGCATACAGCTGATATAAAAATTTGTTTTAATTTCTAATATGGTAAATACCAATAGCTATAAATTATATAAATATGTGCCAGCTGCCCAGTGGCCTGGTATTAAGAACTTTCAGAATAGATGTCTGAGACTGGCAGATGTGTGGTCTTTCTAATCCCCCAGAGAATGTAA
		BAT26_-6	CATTTTGCATTTGTTTTTTAAAATCTTTAGAACTGGATCCAGTGGTATAGAAATCTTCGATTTTTAAATTCTTAATTTTAGGTTGCAGTTTCATCACTGTCTGCGGTAATCAAGTTTTTAGAACTCTTATCAGATGATTCCAACTTTGGACAGTTTGAACTGACTACTTTTGACTTCAGCCAGTATATGAAATTGGATATTGCAGCAGTCAGAGCCCTTAACCTTTTTCAGGTaaaaaaaaaaaaaaaaaaaaaGGGTTAAAAATGTTGAATGGTTAAAAAATGTTTTCATTGACATATACTGAAGAAGCTTATAAAGGAGCTAAAATATTTTGAAATATTATTATACTTGGATTAGATAACTAGCTTTAAATGGCTGTATTTTTCTCTCCCCTCCTCCACTCCACTTTTTAACTTTTTTTTTTTTAAGTCAGAGTCTCACTTGTTCCCTAGGCCAGAGTGCAGTGGCACAATCT
		BAT25_-5	GAATTTCACTGCATATAAAAGAATATTCATAGAAAAACTCATTTAGACAGGCTTGTACTTTACAGCTTATAAATTAGAACAGGAATTCCAAAGAGACAGCAGTTGGAACATGAAGAAACTAAATTTCCTCTGCTTTTGGTTACCACACTTCAAAATGACATTCTGCATTTTAACTATGGCTCTAAAATGCTCTGTTCTCaaaaaaaaaaaaaaaaaaaaTCAAAAAAACAAAACACAAAACTCTTTAGAGAATCACTCCCACTTACATTCTTGGAGGCGAGGAAAGCCATGCCCTTTGCCACCTGGTAAGAAAAGCTCAGCAAGTCTTCTAAGTCTAGGGCCAACTCGTCATCCTCCATGATGGCGGGAGTCACATCTCTTTCTATGTATGAGCCTGTGAGGAAGAGAGGATTTTTCTTAGCAATTACAACCATAAAGGTCAGGAAAGGAAAAGACAGTGGCAATGACATACCAAAG
		NR24_-5	GCGGGCGGATCACGAGGTCAGGAGATTGAGACCATCCTGGCTAACACGGTGAAACCCCGTCTCTACTAAAAATACAAAAAATTAGCCGGGCGTGTTGGCGGGCACCTGTAGTCCCAGCTATTCGGGAGGCTGAGGCAGGAGAATGGCGTGAACCCGGGAGGCGGAGCTTGCAGTGAGCGGAGATTGTGCCATTGCATTCCAACCTGGGTGACAGAGTGAGACTCTGTCTCACaaaaaaaaaaaaaaaaaaTAGGACTGGGCCCAGGGAAGAGAAGAGTTTTTGGAGTCAGGAGGTAAAATTCAGCAATGGGGATCACGTTAAGGCAGACCTTAAATATTCAGATAATTTTTCACTAAATAGGGAGCTATTTTAGGTCTTGAGGAAGGCAGTGATGGGCAGGAA
		NR21_-5	AAAAGCTGCCTCCCTTTCTAAATGCGTATTCGTGTAAATATATTGGGAGAGAGCTTTGAATTAGAACGTCCTTTTCCGAAATAGGAACCACTGCTACTCTCTAAAAAAGGCAAGCAGATAAAAGAGAACACGAAAAATATTCCTACTCCGCATTCACACTTTCTGGTCACTCGCGTTTACAAACAAGAAAAGTGTTGCTaaaaaaaaaaaaaaaaGGCCAGGGGAGACATACATTTAAATATAAAAATAGAACTGTGCCAGCGACTCCGGCTGGAATTCTGCTGAAAGGGATGTGTCTTCAGAAACCAGGATGGTTCTGCTCTGTGCACCAGGCAGTGGCTTATTCAGAAAGTGAGCCTGGATTTCCCTTCACCTCTCCCCCTAATAAAACAGGAGACTGCCTTTACCTCCCCTTAGTTTTTTCTTTTATGATGAAGACAAAAGTAGTTTT
	Var-7	Mono27_-7	TCACGAGGTCAGGAGATCGAGACCATCCTGGCTAACACGGTGAAACCACGTCTCTACTAAAAATACAAGAAGAAATTAGCCAGGCGTGGTGGTGGGTGCCTGTAGTCCCAGCTACTCGGGAGACTGAGGCAGGAGAATGGCATGAACCCGGGAGGCGGAGCTTGCAGTGAGCAGAGATCGTTCCACTGCACTCCAGCCTGAGTGACAGAGCTAGACTCTGTCTCaaaaaaaaaaaaaaaaaaaaGAGTGAAGCCCAAAATAAATCTGAAGCCATCCAGGATCTGCAATTCATAGGTGGTTCACATAACAATGAAATTGAAGCATACAGCTGATATAAAAATTTGTTTTAATTTCTAATATGGTAAATACCAATAGCTATAAATTATATAAATATGTGCCAGCTGCCCAGTGGCCTGGTATTAAGAACTTTCAGAATAGATGTCTGAGACTGGCAGATGTGTGGTCTTTCTAATCCCCCAGAGAATGTAA
		BAT26_-8	CATTTTGCATTTGTTTTTTAAAATCTTTAGAACTGGATCCAGTGGTATAGAAATCTTCGATTTTTAAATTCTTAATTTTAGGTTGCAGTTTCATCACTGTCTGCGGTAATCAAGTTTTTAGAACTCTTATCAGATGATTCCAACTTTGGACAGTTTGAACTGACTACTTTTGACTTCAGCCAGTATATGAAATTGGATATTGCAGCAGTCAGAGCCCTTAACCTTTTTCAGGTaaaaaaaaaaaaaaaaaaaGGGTTAAAAATGTTGAATGGTTAAAAAATGTTTTCATTGACATATACTGAAGAAGCTTATAAAGGAGCTAAAATATTTTGAAATATTATTATACTTGGATTAGATAACTAGCTTTAAATGGCTGTATTTTTCTCTCCCCTCCTCCACTCCACTTTTTAACTTTTTTTTTTTTAAGTCAGAGTCTCACTTGTTCCCTAGGCCAGAGTGCAGTGGCACAATCT
		BAT25_-7	GAATTTCACTGCATATAAAAGAATATTCATAGAAAAACTCATTTAGACAGGCTTGTACTTTACAGCTTATAAATTAGAACAGGAATTCCAAAGAGACAGCAGTTGGAACATGAAGAAACTAAATTTCCTCTGCTTTTGGTTACCACACTTCAAAATGACATTCTGCATTTTAACTATGGCTCTAAAATGCTCTGTTCTCaaaaaaaaaaaaaaaaaaTCAAAAAAACAAAACACAAAACTCTTTAGAGAATCACTCCCACTTACATTCTTGGAGGCGAGGAAAGCCATGCCCTTTGCCACCTGGTAAGAAAAGCTCAGCAAGTCTTCTAAGTCTAGGGCCAACTCGTCATCCTCCATGATGGCGGGAGTCACATCTCTTTCTATGTATGAGCCTGTGAGGAAGAGAGGATTTTTCTTAGCAATTACAACCATAAAGGTCAGGAAAGGAAAAGACAGTGGCAATGACATACCAAAG
		NR24_-7	GCGGGCGGATCACGAGGTCAGGAGATTGAGACCATCCTGGCTAACACGGTGAAACCCCGTCTCTACTAAAAATACAAAAAATTAGCCGGGCGTGTTGGCGGGCACCTGTAGTCCCAGCTATTCGGGAGGCTGAGGCAGGAGAATGGCGTGAACCCGGGAGGCGGAGCTTGCAGTGAGCGGAGATTGTGCCATTGCATTCCAACCTGGGTGACAGAGTGAGACTCTGTCTCACaaaaaaaaaaaaaaaaTAGGACTGGGCCCAGGGAAGAGAAGAGTTTTTGGAGTCAGGAGGTAAAATTCAGCAATGGGGATCACGTTAAGGCAGACCTTAAATATTCAGATAATTTTTCACTAAATAGGGAGCTATTTTAGGTCTTGAGGAAGGCAGTGATGGGCAGGAA
		NR21_-7	AAAAGCTGCCTCCCTTTCTAAATGCGTATTCGTGTAAATATATTGGGAGAGAGCTTTGAATTAGAACGTCCTTTTCCGAAATAGGAACCACTGCTACTCTCTAAAAAAGGCAAGCAGATAAAAGAGAACACGAAAAATATTCCTACTCCGCATTCACACTTTCTGGTCACTCGCGTTTACAAACAAGAAAAGTGTTGCTaaaaaaaaaaaaaaGGCCAGGGGAGACATACATTTAAATATAAAAATAGAACTGTGCCAGCGACTCCGGCTGGAATTCTGCTGAAAGGGATGTGTCTTCAGAAACCAGGATGGTTCTGCTCTGTGCACCAGGCAGTGGCTTATTCAGAAAGTGAGCCTGGATTTCCCTTCACCTCTCCCCCTAATAAAACAGGAGACTGCCTTTACCTCCCCTTAGTTTTTTCTTTTATGATGAAGACAAAAGTAGTTTT

### Sheet: Table S5
Table S5. Result of 101 samples, with both detailed result from Promega OncoMate and NuProbe VarTrace. Samples are ranked according to Figure 2C.
							PromegaOncoMate Result per Marker					NuProbe VarTrace Result per Marker
Rank by Fig 3C	Sample ID	Tumor(%)	Vendor	MSI status - Promega OncoMate	MSI Status - Vendor	MSI status - NuProbe VarTrace	NR21-OncoMate	NR24-OncoMate	BAT26-OncoMate	MONO27-OncoMate	BAT25-OncoMate	NR21-VarTrace	NR24-VarTrace	BAT26-VarTrace	MONO27-VarTrace	BAT25-VarTrace	NuProbe Internal Test ID
1	FR5B3419B5	80	Origene	MSI-H		MSI-H	+	+	+	+	+	+	+	+	+	+	1
2	FR0003B7C5	75	Origene	MSI-H		MSI-H	+	+	+	+	+	+	+	+	+	+	2
3	F00197247	75	Discovery	MSI-H	MSI-H	MSI-H	+	+	+	+	+	+	+	+	+	+	58
4	C504255	70	Biochain	MSI-H	MSI-H	MSI-H	+	+	+	+	+	+	+	+	+	+	41
5	C504257	70	Biochain	MSI-H	MSI-H	MSI-H	+	+	+	+	+	-	+	+	+	+	42
6	F00089031	60	Discovery	MSI-H	MSI-H	MSI-H	+	+	+	+	+	+	-	+	+	+	60
7	F00093419	60	Discovery	MSI-H	MSI-H	MSI-H	+	+	+	+	+	+	+	+	+	+	67
8	F00056827	60	Discovery	MSI-H	MSI-H	MSI-H	+	-	+	+	+	+	-	+	+	+	69
9	FR5B348030	50	Origene	MSI-H		MSI-H	+	+	+	+	-	+	-	+	+	+	3
10	C608393	50	Biochain	MSI-H	MSI-H	MSI-H	+	+	+	+	+	+	+	+	+	+	43
11	C608398	50	Biochain	MSI-H	MSI-H	MSI-H	+	+	+	+	+	-	+	+	+	+	45
12	F00089872	50	Discovery	MSI-H	MSI-H	MSI-H	+	+	+	+	+	+	+	+	+	+	53
13	F00090249	50	Discovery	MSI-H	MSI-H	MSI-H	+	-	+	-	+	-	+	+	+	+	55
14	F00090069	50	Discovery	MSI-H	MSI-H	MSI-H	+	+	+	+	+	+	+	+	-	+	63
15	F00090090	50	Discovery	MSI-H	MSI-H	MSI-H	+	+	+	+	+	-	+	+	+	+	64
16	F00088385	50	Discovery	MSI-H	MSI-H	MSI-H	+	+	+	+	+	+	+	+	+	+	70
17	F00219581	50	Discovery	MSI-H	MSI-H	MSI-H	+	+	+	+	+	+	+	+	+	+	78
18	F00050208	50	Discovery	MSI-H	MSI-H	MSI-H	+	+	+	+	+	+	-	+	+	+	79
19	F00056987	50	Discovery	MSI-H	MSI-H	MSI-H	+	+	+	+	+	+	+	+	+	+	81
20	F00055905	50	Discovery	MSI-H	MSI-H	MSI-H	+	+	+	+	+	+	+	+	+	+	89
21	C504240	45	Biochain	MSI-H	MSI-H	MSI-H	+	+	+	+	+	+	+	+	+	+	39
22	F00089233	45	Discovery	MSI-H	MSI-H	MSI-H	+	+	+	+	+	+	+	+	+	+	52
23	F00093574	45	Discovery	MSI-H	MSI-H	MSI-H	+	+	+	+	+	+	+	+	+	+	77
24	F00088997	45	Discovery	MSI-H	MSI-H	MSI-H	-	-	+	+	+	-	-	+	+	+	90
25	C504247	40	Biochain	MSI-H	MSI-H	MSI-H	+	+	+	+	+	+	+	+	+	+	40
26	C608396	40	Biochain	MSI-H	MSI-H	MSI-H	+	+	+	+	-	+	-	+	+	+	44
27	F00091421	40	Discovery	MSI-H	MSI-H	MSI-H	+	+	+	+	+	+	+	+	+	+	73
28	F00093011	40	Discovery	MSI-H	MSI-H	MSI-H	+	+	+	+	+	+	+	+	+	+	74
29	F00093040	40	Discovery	MSI-H	MSI-H	MSI-H	+	+	+	+	+	+	+	+	+	+	75
30	F00091114	40	Discovery	MSI-H	MSI-H	MSI-H	+	-	NA	+	+	+	-	-	-	+	93
31	F00091277	40	Discovery	MSI-H	MSI-H	MSI-H	+	+	+	+	+	+	+	+	+	+	94
32	F00093002	40	Discovery	MSI-H	MSI-H	MSI-H	+	+	+	-	+	-	+	+	-	+	95
33	F00219493	40	Discovery	MSI-H	MSI-H	MSI-H	+	+	+	-	+	+	-	+	+	+	98
34	PA0F336701	30	Origene	MSI-H		MSI-H	+	+	+	+	+	+	+	+	+	+	9
35	C608411	30	Biochain	MSI-H	MSI-H	MSI-H	+	+	+	+	+	-	-	+	+	+	46
36	C608414	30	Biochain	Undetermined	MSI-H	MSI-H	-	-	NA*	-	NA	-	+	-	-	+	47
37	F00055390	30	Discovery	MSI-H	MSI-H	MSI-H	+	+	+	-	+	+	-	+	-	+	59
38	F00089863	30	Discovery	MSI-H	MSI-H	MSI-H	+	+	+	+	+	+	+	+	+	+	62
39	F00089866	30	Discovery	MSI-H	MSI-H	MSI-H	+	+	+	+	+	+	+	+	+	+	83
40	F00091464	30	Discovery	MSI-H	MSI-H	MSI-H	+	+	+	+	+	-	+	+	+	+	85
41	F00089618	25	Discovery	MSI-H	MSI-H	MSI-H	+	+	+	+	+	+	+	+	+	+	61
42	F00093564	25	Discovery	MSI-H	MSI-H	MSI-H	+	+	+	+	+	+	+	+	+	+	68
43	F00090421	25	Discovery	MSI-L	MSI-H	MSI-H	-	-	+	-	-	-	+	+	-	+	92
44	F00088432	20	Discovery	MSI-H	MSI-H	MSI-H	+	-	+	+	+	+	-	+	+	+	51
45	F00088392	20	Discovery	MSI-H	MSI-H	MSI-H	+	+	+	+	+	+	-	+	+	+	82
46	F00093280	20	Discovery	MSI-H	MSI-H	MSI-H	+	+	+	+	+	+	+	+	+	+	87
47	F00093032	15	Discovery	MSI-H	MSI-H	MSI-H	+	+	+	+	+	+	+	+	+	+	96
48	FR65EE4FA0	90	Origene	MSS		MSS	-	-	-	-	-	-	-	-	-	-	4
49	FR0002678E	80	Origene	MSS		MSS	-	-	-	-	-	-	-	-	-	-	5
50	PA12F44F08	80	Origene	MSS		MSS	-	-	-	-	-	-	-	-	-	-	6
51	FR65EE620D	80	Origene	MSS		MSS	-	-	-	-	-	-	-	-	-	-	7
52	FR65EE2354	75	Origene	MSS		MSI-L	-	-	-	-	-	-	-	-	-	+	14
53	FR00046CA2	73	Origene	MSS		MSS	-	-	-	-	-	-	-	-	-	-	15
54	FR5B341D13	70	Origene	MSS		MSS	-	-	-	-	-	-	-	-	-	-	13
55	F00090374	70	Discovery	MSS	MSS	MSS	-	-	-	-	-	-	-	-	-	-	65
56	F00090254	70	Discovery	MSS	MSS	MSS	-	-	-	-	-	-	-	-	-	-	91
57	FR5B342FB1	65	Origene	MSS		MSS	-	-	-	-	-	-	-	-	-	-	12
58	FR5B342FFD	65	Origene	MSS		MSS	-	-	-	-	-	-	-	-	-	-	16
59	C504279	65	Biochain	MSI-L	MSS	MSI-L	+	-	-	-	-	+	-	-	-	-	50
60	F00090106	65	Discovery	MSI-L	MSS	MSI-L	-	-	-	-	+	-	-	-	-	+	54
61	F00090368	60	Discovery	MSS	MSS	MSS	-	-	-	-	-	-	-	-	-	-	56
62	F00091166	60	Discovery	Undetermined	MSS	MSS	-	-	NA	-	-	-	-	-	-	-	66
63	F00090401	60	Discovery	Undetermined	MSS	MSI-L	-	-	NA	-	-	-	+	-	-	-	72
64	FR00021148	60	Origene	MSS		MSS	-	-	-	-	-	-	-	-	-	-	99
65	FR0003EDD0	55	Origene	MSS		MSS	-	-	-	-	-	-	-	-	-	-	17
66	F00093405	55	Discovery	MSS	MSS	MSI-L	-	-	-	-	-	-	+	-	-	-	76
67	PA0000B4D5	50	Origene	MSS		MSS	-	-	-	-	-	-	-	-	-	-	18
68	PA0000A791	50	Origene	MSS		MSS	-	-	-	-	-	-	-	-	-	-	30
69	F00091196	50	Discovery	MSI-L	MSS	MSI-L	-	-	-	-	+	-	-	-	-	+	57
70	F00090175	50	Discovery	MSS	MSS	MSS	-	-	-	-	-	-	-	-	-	-	71
71	FR5B340762	45	Origene	MSS		MSS	-	-	-	-	-	-	-	-	-	-	19
72	PA11B41A92	45	Origene	MSS		MSS	-	-	-	-	-	-	-	-	-	-	31
73	PA0F3367B0	45	Origene	Undetermined		MSI-L	-	-	+	NA	-	-	-	+	-	-	101
74	FR000445EA	40	Origene	MSS		MSS	-	-	-	-	-	-	-	-	-	-	20
75	PA00007143	40	Origene	MSS		MSS	-	-	-	-	-	-	-	-	-	-	21
76	PA00007F74	40	Origene	MSS		MSS	-	-	-	-	-	-	-	-	-	-	22
77	PA1547703B	40	Origene	MSS		MSS	-	-	-	-	-	-	-	-	-	-	32
78	PA0F335D52	40	Origene	MSS		MSS	-	-	-	-	-	-	-	-	-	-	33
79	PA0000B515	40	Origene	Undetermined		MSS	-	NA	-	NA	-	-	-	-	-	-	38
80	C504235	40	Biochain	MSS	MSS	MSS	-	-	-	-	-	-	-	-	-	-	48
81	F00090097	40	Discovery	MSS	MSI-L	MSI-L	-	-	-	-	-	-	+	-	-	-	84
82	F00093422	40	Discovery	MSS	MSS	MSS	-	-	-	-	-	-	-	-	-	-	88
83	F00093488	40	Discovery	MSI-L	MSS	MSI-L	-	-	-	-	+	-	-	-	-	+	97
84	PA1547870D	40	Origene	MSS		MSS	-	-	-	-	-	-	-	-	-	-	102
85	PA0000592E	35	Origene	MSI-L		MSI-L	-	-	+	-	-	-	-	+	-	-	10
86	PA000050EB	35	Origene	MSI-L		MSS	-	-	+	-	-	-	-	-	-	-	11
87	FR00005C9F	35	Origene	MSS		MSS	-	-	-	-	-	-	-	-	-	-	23
88	PA00001E71	35	Origene	MSS		MSS	-	-	-	-	-	-	-	-	-	-	34
89	PA00006C9C	35	Origene	MSS		MSS	-	-	-	-	-	-	-	-	-	-	35
90	PA00007E1C	30	Origene	MSS		MSS	-	-	-	-	-	-	-	-	-	-	24
91	PA0F335B3A	30	Origene	MSS		MSS	-	-	-	-	-	-	-	-	-	-	25
92	PA0000A46A	30	Origene	MSS		MSS	-	-	-	-	-	-	-	-	-	-	26
93	PA154770B0	30	Origene	MSS		MSS	-	-	-	-	-	-	-	-	-	-	27
94	PA00003EB7	30	Origene	MSS		MSS	-	-	-	-	-	-	-	-	-	-	28
95	PA0F3362E6	30	Origene	MSS		MSS	-	-	-	-	-	-	-	-	-	-	29
96	PA00008E76	30	Origene	MSS		MSS	-	-	-	-	-	-	-	-	-	-	36
97	PA11B4266A	30	Origene	MSS		MSS	-	-	-	-	-	-	-	-	-	-	37
98	F00050377	30	Discovery	MSS	MSS	MSS	-	-	-	-	-	-	-	-	-	-	80
99	F00092837	30	Discovery	MSI-L	MSI-H	MSS	-	-	+	-	-	-	-	-	-	-	86
100	PA0000872C	30	Origene	Undetermined		MSS	+	NA	-	NA	NA	-	-	-	-	-	100
101	C504276	10	Biochain	MSS	MSS	MSS	-	-	-	-	-	-	-	-	-	-	49

### Sheet: Table S7
Table S7. Tumor percentage limit of detection summary. A total of 41 samples originally testing as MSI-H were serially diluted with wildtype DNA to generate contrived samples. Number of positive markers detected in the original undiluted sample is indicated. In total, 233 tests were performed across varying tumor percentages as detailed in Table S8.
Sample ID	LoD Called	Num of Markers tested positive with original data
C504240	2.5	5
C504247	2.5	5
C504255	5	5
C504257	5	4
C608393	5	5
C608396	2.5	4
C608398	10	4
C608411	14.2271	3
F00050208	9.62315	4
F00055905	1.52738	5
F00056827	6.34146	4
F00056987	5	5
F00088385	1.24184	5
F00088432	5	4
F00088997	5.62053	3
F00089031	8.64613	4
F00089233	0.526723	5
F00089618	0.946434	5
F00089863	1.22887	5
F00089866	1.9701	5
F00089872	3.39685	5
F00090069	5	4
F00091114	2.73585	2
F00091277	2.5	5
F00091421	2.5	5
F00091464	1.24756	4
F00093002	2.5	3
F00093011	5	5
F00093032	0.749186	5
F00093040	2.5	5
F00093280	1.774	5
F00093419	1.40817	5
F00093564	1.97368	5
F00093574	1.74012	5
F00197247	5	5
F00219493	4.21846	4
F00219581	0.3707	5
FR0003B7C5	5	5
FR5B3419B5	3.79583	5
FR5B348030	2.5	4
PA0F336701	1.81511	5

### Sheet: Table S8
Table S8. Detailed tumor percentage dilution results. A total of 233 tests were performed at varying tumor percentages across 41 MSI-H samples diluted with wildtype DNA. Results from 5 tests using original undiluted samples, as labeled in column J, were excluded from the analysis in Fig. 3C. Additionally, 23 tests has tumor percentage below 1% were also not included in Fig. 3C.
Sample ID	Tumor Perc	MSI Status	LoD determined	NR-21	NR-24	BAT-26	MONO-27	BAT-25	Original Tumor perc
F00219581	0.091791	MSI-L	x	-	+	-	-	-
F00219581	0.184168	MSS	x	-	-	-	-	-
F00089866	0.246033	MSS	x	-	-	-	-	-
F00088385	0.311614	MSI-L	x	+	-	-	-	-
F00219581	0.3707	MSI-H	Yes	+	+	-	+	+
F00055905	0.384953	MSS	x	-	-	-	-	-
F00089618	0.477568	MSI-L	x	-	-	+	-	-
F00089866	0.492131	MSS	x	-	-	-	-	-
F00089233	0.526723	MSI-H	Yes	+	+	-	-	-
F00219493	0.555693	MSS	x	-	-	-	-	-
F00089863	0.62212	MSI-L	x	+	-	-	-	-
F00088385	0.622456	MSI-L	x	+	-	-	-	-
F00091464	0.631787	MSI-L	x	-	-	+	-	-
F00056827	0.648379	MSS	x	-	-	-	-	-
F00093419	0.709501	MSS	x	-	-	-	-	-
F00093032	0.749186	MSI-H	Yes	+	-	+	-	-
F00219581	0.751047	MSI-H	x	+	+	-	-	-
F00090069	0.757201	MSS	x	-	-	-	-	-
F00055905	0.767823	MSS	x	-	-	-	-	-
F00093574	0.882353	MSS	x	-	-	-	-	-
F00089031	0.919472	MSI-L	x	-	-	+	-	-
F00089618	0.946434	MSI-H	Yes	+	+	+	-	-
F00089866	0.984525	MSI-L	x	+	-	-	-	-
F00089233	1.04697	MSI-H	x	+	-	+	-	-
F00219493	1.1029	MSI-L	x	+	-	-	-	-
F00089863	1.22887	MSI-H	Yes	+	-	-	-	+
F00088385	1.24184	MSI-H	Yes	+	-	+	-	-
F00091464	1.24756	MSI-H	Yes	-	-	+	-	+
F00056827	1.29353	MSS	x	-	-	-	-	-
F00050208	1.39703	MSI-H	x	+	-	+	-	+
F00091114	1.40777	MSI-L	x	-	+	-	-	-
F00093419	1.40817	MSI-H	Yes	+	-	+	-	-
F00090069	1.49912	MSS	x	-	-	-	-	-
F00088997	1.52526	MSI-L	x	-	-	+	-	-
F00093032	1.5257	MSI-H	x	+	-	+	-	-
F00055905	1.52738	MSI-H	Yes	+	+	+	-	-
F00093574	1.74012	MSI-H	Yes	-	+	-	+	-
F00093280	1.774	MSI-H	Yes	+	+	+	-	+
PA0F336701	1.81511	MSI-H	Yes	+	-	+	-	-
F00089031	1.82607	MSI-H	x	+	-	+	-	-
F00089618	1.85899	MSI-H	x	+	+	+	-	-
F00089866	1.9701	MSI-H	Yes	+	-	+	-	-
F00093564	1.97368	MSI-H	Yes	+	+	+	-	-
F00089233	2.06852	MSI-H	x	+	+	-	+	+
F00219493	2.17265	MSI-L	x	+	-	-	-	-
F00089863	2.39848	MSI-H	x	+	-	+	-	-
F00091464	2.43346	MSI-H	x	-	-	+	-	+
F00088385	2.47148	MSI-H	x	+	-	+	-	-
C504240	2.5	MSI-H	Yes	+	-	+	-	-
C504247	2.5	MSI-H	Yes	+	+	+	+	+
C608396	2.5	MSI-H	Yes	+	-	+	-	-
C608411	2.5	MSI-L	x	-	-	+	-	-
F00050208	2.5	MSI-H	x	+	-	+	-	-
F00091277	2.5	MSI-H	Yes	-	+	+	-	-
F00091421	2.5	MSI-H	Yes	-	+	+	-	+
F00091464	2.5	MSI-H	x	-	-	+	+	+
F00093002	2.5	MSI-H	Yes	-	+	+	-	-
F00093040	2.5	MSI-H	Yes	+	+	+	-	-
FR5B348030	2.5	MSI-H	Yes	-	+	+	-	-
PA0F336701	2.5	MSI-H	x	+	+	+	-	-
F00056827	2.57426	MSS	x	-	-	-	-	-
F00050208	2.73109	MSI-L	x	-	-	+	-	-
F00091114	2.73585	MSI-H	Yes	+	+	+	+	-
F00093419	2.77401	MSI-H	x	+	+	+	-	-
F00090069	2.93892	MSI-L	x	-	-	+	-	-
F00088997	2.96599	MSI-H	x	-	-	+	+	-
F00055905	3.02224	MSI-H	x	+	+	+	+	+
F00093574	3.38588	MSI-H	x	+	+	+	+	-
F00089872	3.39685	MSI-H	Yes	-	+	+	-	-
F00089618	3.58951	MSI-H	x	+	+	+	+	-
F00089031	3.60171	MSI-L	x	-	-	+	-	-
F00093564	3.7234	MSI-H	x	+	+	+	+	+
FR5B3419B5	3.79583	MSI-H	Yes	-	+	+	-	-
F00093032	4.03509	MSI-H	x	+	+	+	-	+
F00089233	4.03895	MSI-H	x	+	+	-	-	+
PA0F336701	4.16021	MSI-H	x	+	+	+	-	-
F00219493	4.21846	MSI-H	Yes	+	-	+	-	-
F00093280	4.52012	MSI-H	x	+	+	+	+	+
F00089863	4.57627	MSI-H	x	+	-	+	+	+
F00091464	4.63768	MSI-H	x	-	-	+	+	+
C504240	5	MSI-H	x	+	+	+	+	+
C504247	5	MSI-H	x	+	+	+	+	+
C504255	5	MSI-H	Yes	+	+	+	-	-
C504257	5	MSI-H	Yes	-	+	-	+	+
C608393	5	MSI-H	Yes	+	+	+	-	+
C608396	5	MSI-H	x	+	-	+	-	-
C608398	5	MSI-L	x	-	-	+	-	-
C608411	5	MSI-L	x	-	-	+	-	-
F00050208	5	MSI-H	x	+	-	+	-	-
F00055905	5	MSI-H	x	+	+	+	-	-
F00056987	5	MSI-H	Yes	+	+	-	-	-
F00088432	5	MSI-H	Yes	+	-	+	+	+
F00088997	5	MSI-L	x	-	-	+	-	-
F00090069	5	MSI-H	Yes	+	-	+	-	-
F00091114	5	MSI-H	x	+	+	-	-	-
F00091277	5	MSI-H	x	-	+	+	+	+
F00091421	5	MSI-H	x	+	+	+	+	+
F00091464	5	MSI-H	x	-	-	+	+	+
F00093002	5	MSI-H	x	-	+	+	-	-
F00093011	5	MSI-H	Yes	+	+	+	+	+
F00093040	5	MSI-H	x	+	+	+	+	+
F00093564	5	MSI-H	x	-	-	+	+	+
F00093574	5	MSI-H	x	+	-	+	-	-
F00197247	5	MSI-H	Yes	+	+	+	-	-
FR0003B7C5	5	MSI-H	Yes	-	+	+	-	-
FR5B3419B5	5	MSI-H	x	+	+	+	-	-
FR5B348030	5	MSI-H	x	+	-	+	-	-
F00091114	5.17857	MSI-H	x	+	-	-	+	-
F00050208	5.22661	MSI-L	x	-	-	+	-	-
C504247	5.38081	MSI-H	x	+	+	+	-	+
F00093419	5.38606	MSI-H	x	+	+	+	-	-
F00088997	5.62053	MSI-H	Yes	-	-	+	+	-
F00090069	5.6541	MSI-H	x	+	-	+	-	-
F00088385	6.0917	MSI-H	x	+	+	+	-	-
F00056827	6.34146	MSI-H	Yes	+	-	+	-	-
F00093574	6.42344	MSI-H	x	+	+	+	-	-
F00093564	6.6879	MSI-H	x	+	+	+	+	+
FR5B348030	7.04467	MSI-H	x	+	-	+	-	-
F00089872	7.04467	MSI-H	x	+	+	+	-	+
FR5B3419B5	7.28946	MSI-H	x	+	+	+	+	+
F00055905	7.3217	MSI-H	x	+	+	+	-	+
C608411	7.95414	MSI-H	x	-	-	+	-	+
F00088432	8.09524	MSI-H	x	+	-	+	+	+
F00089031	8.64613	MSI-H	Yes	+	-	+	-	-
C504240	9.14343	MSI-H	x	+	+	+	+	+
F00091114	9.35484	MSI-H	x	+	-	+	-	-
F00089233	9.42688	MSI-H	x	+	-	+	+	+
F00050208	9.62315	MSI-H	Yes	+	-	+	-	-
FR0003B7C5	9.78261	MSI-H	x	+	+	+	+	+
C504240	10	MSI-H	x	+	+	+	+	+
C504247	10	MSI-H	x	+	+	+	+	+
C504255	10	MSI-H	x	+	+	+	+	+
C504257	10	MSI-H	x	-	+	+	+	+
C608393	10	MSI-H	x	+	+	+	-	+
C608396	10	MSI-H	x	+	-	+	-	-
C608398	10	MSI-H	Yes	+	+	+	-	+
C608411	10	MSI-L	x	-	-	+	-	-
F00050208	10	MSI-H	x	+	-	+	-	-
F00091277	10	MSI-H	x	+	+	+	+	+
F00091421	10	MSI-H	x	+	+	+	+	+
F00091464	10	MSI-H	x	-	+	+	+	+
F00093002	10	MSI-H	x	-	+	+	-	-
F00093040	10	MSI-H	x	+	+	+	+	+
F00197247	10	MSI-H	x	+	+	+	-	+
FR5B3419B5	10	MSI-H	x	+	+	+	-	+
FR5B348030	10	MSI-H	x	+	+	+	-	-
PA0F336701	10	MSI-H	x	+	+	+	+	+
F00088997	10.1728	MSI-H	x	-	-	+	+	-
C504257	10.2102	MSI-H	x	-	+	+	-	-
C504247	10.6458	MSI-H	x	+	+	+	+	+
C608396	10.894	MSI-H	x	+	-	+	-	-
C504255	11.7414	MSI-H	x	+	+	+	+	+
F00093419	12.381	MSI-H	x	+	+	+	-	-
F00093564	12.8049	MSI-H	x	+	+	+	+	+
F00088432	13.4211	MSI-H	x	+	-	+	+	+
FR5B348030	13.477	MSI-H	x	+	+	+	-	-
FR5B3419B5	13.5038	MSI-H	x	+	+	+	+	+
F00093574	13.9119	MSI-H	x	+	+	+	-	-
C608393	14.0575	MSI-H	x	+	+	+	+	+
C608411	14.2271	MSI-H	Yes	-	-	+	+	+
F00091277	14.2647	MSI-H	x	+	+	+	+	+
C608398	16.1145	MSI-H	x	-	+	+	+	+
C504240	16.5704	MSI-H	x	+	+	+	+	+
F00093011	18.125	MSI-H	x	+	+	+	-	+
FR0003B7C5	18.314	MSI-H	x	+	+	+	+	+
PA0F336701	18.5057	MSI-H	x	+	+	+	+	+
C608396	18.6477	MSI-H	x	+	-	+	-	-
C504257	18.9051	MSI-H	x	-	-	+	+	+
F00050208	19.4293	MSI-H	x	+	-	+	-	+
F00088997	19.7891	MSI-H	x	-	-	+	-	+
F00089872	19.8068	MSI-H	x	+	+	+	+	+
F00056987	20.8549	MSI-H	x	+	+	+	+	+
F00093040	21.0811	MSI-H	x	+	+	+	+	+
C504255	21.2761	MSI-H	x	+	+	+	+	+
F00091277	22.5581	MSI-H	x	+	+	+	+	+
C608393	23.4043	MSI-H	x	+	+	+	-	+
C504240	25	MSI-H	x	+	+	+	+	+
C504247	25	MSI-H	x	+	+	+	+	+
C504255	25	MSI-H	x	+	+	+	+	+
C504257	25	MSI-H	x	-	+	+	+	+
C608393	25	MSI-H	x	+	+	+	+	+
C608396	25	MSI-H	x	+	-	+	+	+
F00050208	25	MSI-H	x	+	-	+	+	+
F00091421	25	MSI-H	x	+	+	+	+	+
F00093040	25	MSI-H	x	+	+	+	+	+
F00197247	25	MSI-H	x	+	+	+	+	+
FR5B3419B5	25	MSI-H	x	+	+	+	+	+
FR5B348030	25	MSI-H	x	+	+	+	-	+
PA0F336701	25	MSI-H	x	+	+	+	-	+
C504247	25.782	MSI-H	x	+	+	+	+	+
C608398	25.8454	MSI-H	x	-	+	+	+	+
F00093011	26.3636	MSI-H	x	+	+	+	+	+
C608411	27.006	MSI-H	x	-	-	+	+	+
FR5B3419B5	27.644	MSI-H	x	+	+	+	+	+
F00091421	28.3139	MSI-H	x	+	+	+	+	+
F00093040	28.8889	MSI-H	x	+	+	+	+	+
FR5B348030	29.8061	MSI-H	x	+	-	+	-	+
F00093002	30.2098	MSI-H	x	-	+	+	-	+
F00056987	30.8429	MSI-H	x	+	+	+	+	+
C504240	32.3239	MSI-H	x	+	+	+	+	+
C608396	32.5466	MSI-H	x	+	-	+	+	+
F00091421	33.988	MSI-H	x	+	+	+	+	+
F00091277	34.6429	MSI-H	x	+	+	+	+	+
F00093002	35.122	MSI-H	x	-	+	+	-	+
F00093011	36.25	MSI-H	x	+	+	+	+	+
F00093040	37.1429	MSI-H	x	+	+	+	+	+
FR0003B7C5	38.4146	MSI-H	x	+	+	+	+	+
F00091421	38.6333	MSI-H	x	-	-	+	+	+
C504257	38.6567	MSI-H	x	-	+	+	+	+
F00093002	38.9189	MSI-H	x	-	+	+	-	-
C608393	38.9381	MSI-H	x	+	+	+	+	+
C608398	40.5303	MSI-H	x	-	+	+	+	+
C504255	41.4932	MSI-H	x	+	+	+	+	+
FR5B3419B5	42.4665	MSI-H	x	+	+	+	+	+
F00056987	43.2796	MSI-H	x	+	+	+	+	+
F00197247	46.7742	MSI-H	x	+	+	+	+	+
C504255	50	MSI-H	x	+	+	+	+	+
C504257	50	MSI-H	x	-	+	+	+	+
C608393	50	MSI-H	x	+	+	+	+	+	Yes
F00056987	50	MSI-H	x	+	+	+	+	+	Yes
F00197247	50	MSI-H	x	+	+	+	+	+
FR5B3419B5	50	MSI-H	x	+	+	+	+	+
FR5B348030	50	MSI-H	x	+	+	+	-	+	Yes
C608398	50	MSI-H	x	-	-	+	-	+	Yes
F00089872	50	MSI-H	x	+	+	+	+	+	Yes
F00197247	58.5859	MSI-H	x	+	+	+	+	+
C504257	59.313	MSI-H	x	+	+	+	+	+
FR0003B7C5	60.5769	MSI-H	x	+	+	+	+	+
C504255	60.7285	MSI-H	x	+	+	+	+	+
FR5B3419B5	62.6087	MSI-H	x	+	+	+	+	+
F00197247	69.0476	MSI-H	x	+	+	+	+	+
F00197247	73.4177	MSI-H	x	+	+	+	+	+
FR5B3419B5	74.3662	MSI-H	x	+	+	+	+	+

### Sheet: Table S9
Table S9. Analytical validation samples and experimental design. VarTrace synthetic positive and wildtype controls and the Seraseq MSI Reference Panel (5% AF) were used as input samples. The VarTrace controls were tested at 5 ng input per reaction tube, while the Seraseq reference was tested at 1 ng input per tube. Experiments were performed by two operators with four repeats per sample per plate across five plates.
Sample	Operator-Plate	NR-21	NR-24	BAT-26	MONO-27	BAT-25	MSI status
VarTrace 5%VAF 5ng	A-1	+	+	+	+	+	MSI-H
VarTrace 5%VAF 5ng	A-1	+	+	+	+	+	MSI-H
VarTrace 5%VAF 5ng	A-1	+	+	+	+	+	MSI-H
VarTrace 5%VAF 5ng	A-1	+	+	+	+	+	MSI-H
VarTrace 5%VAF 5ng	A-2	+	+	+	+	+	MSI-H
VarTrace 5%VAF 5ng	A-2	+	+	+	+	+	MSI-H
VarTrace 5%VAF 5ng	A-2	+	+	+	+	+	MSI-H
VarTrace 5%VAF 5ng	A-2	+	+	+	+	+	MSI-H
VarTrace 5%VAF 5ng	A-3	+	+	+	+	+	MSI-H
VarTrace 5%VAF 5ng	A-3	+	+	+	+	+	MSI-H
VarTrace 5%VAF 5ng	A-3	+	+	+	+	+	MSI-H
VarTrace 5%VAF 5ng	A-3	+	+	+	+	+	MSI-H
VarTrace 5%VAF 5ng	B-1	+	+	+	+	+	MSI-H
VarTrace 5%VAF 5ng	B-1	+	+	+	+	+	MSI-H
VarTrace 5%VAF 5ng	B-1	+	+	+	+	+	MSI-H
VarTrace 5%VAF 5ng	B-1	+	+	+	+	+	MSI-H
VarTrace 5%VAF 5ng	B-2	+	+	+	+	+	MSI-H
VarTrace 5%VAF 5ng	B-2	+	+	+	+	+	MSI-H
VarTrace 5%VAF 5ng	B-2	+	+	+	+	+	MSI-H
VarTrace 5%VAF 5ng	B-2	+	+	+	+	+	MSI-H
VarTrace WT 5ng	A-1	-	-	-	-	-	MSS
VarTrace WT 5ng	A-1	-	-	-	-	-	MSS
VarTrace WT 5ng	A-1	-	-	-	-	-	MSS
VarTrace WT 5ng	A-1	-	-	-	-	-	MSS
VarTrace WT 5ng	A-2	-	-	-	-	-	MSS
VarTrace WT 5ng	A-2	-	-	-	-	-	MSS
VarTrace WT 5ng	A-2	-	-	-	-	-	MSS
VarTrace WT 5ng	A-2	-	-	-	-	-	MSS
VarTrace WT 5ng	A-3	-	-	-	-	-	MSS
VarTrace WT 5ng	A-3	-	-	-	-	-	MSS
VarTrace WT 5ng	A-3	-	-	-	-	-	MSS
VarTrace WT 5ng	A-3	-	-	-	-	-	MSS
VarTrace WT 5ng	B-1	-	-	-	-	-	MSS
VarTrace WT 5ng	B-1	-	-	-	-	-	MSS
VarTrace WT 5ng	B-1	-	-	-	-	-	MSS
VarTrace WT 5ng	B-1	-	-	-	-	-	MSS
VarTrace WT 5ng	B-2	-	-	-	-	-	MSS
VarTrace WT 5ng	B-2	-	-	-	-	-	MSS
VarTrace WT 5ng	B-2	-	-	-	-	-	MSS
VarTrace WT 5ng	B-2	-	-	-	-	-	MSS
Seraseq 5%VAF 1ng	A-4	+	+	+	+	+	MSI-H
Seraseq 5%VAF 1ng	A-4	+	+	+	+	+	MSI-H
Seraseq 5%VAF 1ng	A-4	+	+	+	+	+	MSI-H
Seraseq 5%VAF 1ng	A-4	+	+	+	+	+	MSI-H
Seraseq 5%VAF 1ng	A-5	+	+	+	+	+	MSI-H
Seraseq 5%VAF 1ng	A-5	+	+	+	+	+	MSI-H
Seraseq 5%VAF 1ng	A-5	+	+	+	+	+	MSI-H
Seraseq 5%VAF 1ng	A-5	+	+	+	+	+	MSI-H
Seraseq 5%VAF 1ng	A-6	+	+	+	+	+	MSI-H
Seraseq 5%VAF 1ng	A-6	+	+	+	+	+	MSI-H
Seraseq 5%VAF 1ng	A-6	+	+	+	+	+	MSI-H
Seraseq 5%VAF 1ng	A-6	+	+	+	+	+	MSI-H
Seraseq 5%VAF 1ng	B-3	+	+	+	+	+	MSI-H
Seraseq 5%VAF 1ng	B-3	+	+	+	+	+	MSI-H
Seraseq 5%VAF 1ng	B-3	+	+	+	+	+	MSI-H
Seraseq 5%VAF 1ng	B-3	+	+	+	+	+	MSI-H
Seraseq 5%VAF 1ng	B-4	+	+	+	+	+	MSI-H
Seraseq 5%VAF 1ng	B-4	+	+	+	+	+	MSI-H
Seraseq 5%VAF 1ng	B-4	+	+	+	+	+	MSI-H
Seraseq 5%VAF 1ng	B-4	+	+	+	+	+	MSI-H
Seraseq WT 1ng	A-4	-	-	-	-	-	MSS
Seraseq WT 1ng	A-4	-	-	-	-	-	MSS
Seraseq WT 1ng	A-4	-	-	-	-	-	MSS
Seraseq WT 1ng	A-4	-	-	-	-	-	MSS
Seraseq WT 1ng	A-5	-	-	-	-	-	MSS
Seraseq WT 1ng	A-5	-	-	-	-	-	MSS
Seraseq WT 1ng	A-5	-	-	-	-	-	MSS
Seraseq WT 1ng	A-5	-	-	-	-	-	MSS
Seraseq WT 1ng	A-6	-	-	-	-	-	MSS
Seraseq WT 1ng	A-6	-	-	-	-	-	MSS
Seraseq WT 1ng	A-6	-	-	-	-	-	MSS
Seraseq WT 1ng	A-6	-	-	-	-	-	MSS
Seraseq WT 1ng	B-3	-	-	-	-	-	MSS
Seraseq WT 1ng	B-3	-	-	-	-	-	MSS
Seraseq WT 1ng	B-3	-	-	-	-	-	MSS
Seraseq WT 1ng	B-3	-	-	-	-	-	MSS
Seraseq WT 1ng	B-4	-	-	-	-	-	MSS
Seraseq WT 1ng	B-4	-	-	-	-	-	MSS
Seraseq WT 1ng	B-4	-	-	-	-	-	MSS
Seraseq WT 1ng	B-4	-	-	-	-	-	MSS

### Sheet: Table S10
Table S10. Limit of blank result. Synthetic WT with 3 nt addition (WT+3) , no variation (WT 0), 2nt deletion (WT-2) and 3nt deletion (WT-3) deletions (sequences in Table S4) were individually quantified by qPCR to generate samples with defined variant allele frequencies (VAFs). Each sample was tested by 2 operators and in 6 repeats per operator .
Sample	Operator	NR-21	NR-24	BAT-26	MONO-27	BAT-25	MSI status
WT+3 gBlock pool 100%VAF	A	-	-	-	-	-	MSS
WT+3 gBlock pool 100%VAF	A	-	-	-	-	-	MSS
WT+3 gBlock pool 100%VAF	A	-	-	-	-	-	MSS
WT+3 gBlock pool 100%VAF	A	-	-	-	-	-	MSS
WT+3 gBlock pool 100%VAF	A	-	-	-	-	-	MSS
WT+3 gBlock pool 100%VAF	A	-	-	-	-	-	MSS
WT 0 gBlock pool 100%VAF	A	-	-	-	-	-	MSS
WT 0 gBlock pool 100%VAF	A	-	-	-	-	-	MSS
WT 0 gBlock pool 100%VAF	A	-	-	-	-	-	MSS
WT 0 gBlock pool 100%VAF	A	-	-	-	-	-	MSS
WT 0 gBlock pool 100%VAF	A	-	-	-	-	-	MSS
WT 0 gBlock pool 100%VAF	A	-	-	-	-	-	MSS
WT -2 gBlock pool 100%VAF	A	-	-	-	-	-	MSS
WT -2 gBlock pool 100%VAF	A	-	-	-	-	-	MSS
WT -2 gBlock pool 100%VAF	A	-	-	-	-	-	MSS
WT -2 gBlock pool 100%VAF	A	-	-	-	-	-	MSS
WT -2 gBlock pool 100%VAF	A	-	-	-	-	-	MSS
WT -2 gBlock pool 100%VAF	A	-	-	-	-	-	MSS
WT -3 gBlock pool 100%VAF	A	-	-	-	-	-	MSS
WT -3 gBlock pool 100%VAF	A	-	-	-	-	-	MSS
WT -3 gBlock pool 100%VAF	A	-	-	-	-	-	MSS
WT -3 gBlock pool 100%VAF	A	-	-	-	-	-	MSS
WT -3 gBlock pool 100%VAF	A	-	-	-	-	-	MSS
WT -3 gBlock pool 100%VAF	A	-	-	-	-	-	MSS
WT+3 gBlock pool 100%VAF	B	-	-	-	-	-	MSS
WT+3 gBlock pool 100%VAF	B	-	-	-	-	-	MSS
WT+3 gBlock pool 100%VAF	B	-	-	-	-	-	MSS
WT+3 gBlock pool 100%VAF	B	-	-	-	-	-	MSS
WT+3 gBlock pool 100%VAF	B	-	-	-	-	-	MSS
WT+3 gBlock pool 100%VAF	B	-	-	-	-	-	MSS
WT 0 gBlock pool 100%VAF	B	-	-	-	-	-	MSS
WT 0 gBlock pool 100%VAF	B	-	-	-	-	-	MSS
WT 0 gBlock pool 100%VAF	B	-	-	-	-	-	MSS
WT 0 gBlock pool 100%VAF	B	-	-	-	-	-	MSS
WT 0 gBlock pool 100%VAF	B	-	-	-	-	-	MSS
WT 0 gBlock pool 100%VAF	B	-	-	-	-	-	MSS
WT -2 gBlock pool 100%VAF	B	-	-	-	-	-	MSS
WT -2 gBlock pool 100%VAF	B	-	-	-	-	-	MSS
WT -2 gBlock pool 100%VAF	B	-	-	-	-	-	MSS
WT -2 gBlock pool 100%VAF	B	-	-	-	-	-	MSS
WT -2 gBlock pool 100%VAF	B	-	-	-	-	-	MSS
WT -2 gBlock pool 100%VAF	B	-	-	-	-	-	MSS
WT -3 gBlock pool 100%VAF	B	-	-	-	-	-	MSS
WT -3 gBlock pool 100%VAF	B	-	-	-	-	-	MSS
WT -3 gBlock pool 100%VAF	B	-	-	-	-	-	MSS
WT -3 gBlock pool 100%VAF	B	-	-	-	-	-	MSS
WT -3 gBlock pool 100%VAF	B	-	-	-	-	-	MSS
WT -3 gBlock pool 100%VAF	B	-	-	-	-	-	MSS

### Sheet: Table S11
Table S11. Limit of detection result. Synthetic variants with 5 nt (MSI-5) and 7 nt (MSI-7) deletions (sequences in Table S4) were individually quantified by qPCR to generate samples with defined variant allele frequencies (VAFs). Each sample was tested in 6 repeats across the indicated VAFs.
Sample	NR-21	NR-24	BAT-26	MONO-27	BAT-25	MSI status
MSI -5 50%VAF	+	+	+	+	+	MSI-H
MSI -5 50%VAF	+	+	+	+	+	MSI-H
MSI -5 50%VAF	+	+	+	+	+	MSI-H
MSI -5 50%VAF	+	+	+	+	+	MSI-H
MSI -5 50%VAF	+	+	+	+	+	MSI-H
MSI -5 50%VAF	+	+	+	+	+	MSI-H
MSI -5 10%VAF	-	+	+	-	+	MSI-H
MSI -5 10%VAF	+	+	+	-	+	MSI-H
MSI -5 10%VAF	-	-	+	+	+	MSI-H
MSI -5 10%VAF	+	-	+	+	+	MSI-H
MSI -5 10%VAF	+	+	+	-	+	MSI-H
MSI -5 10%VAF	+	+	+	-	+	MSI-H
MSI -5 5%VAF	-	-	+	-	-	MSI-L
MSI -5 5%VAF	-	-	+	-	-	MSI-L
MSI -5 5%VAF	-	+	+	-	+	MSI-H
MSI -5 5%VAF	-	-	+	-	+	MSI-H
MSI -5 5%VAF	-	+	+	+	-	MSI-H
MSI -5 5%VAF	+	-	+	-	-	MSI-H
MSI -5 1% VAF	-	-	-	-	-	MSS
MSI -5 1% VAF	-	-	-	-	-	MSS
MSI -5 1% VAF	-	-	-	-	-	MSS
MSI -5 1% VAF	-	-	-	-	-	MSS
MSI -5 1% VAF	-	-	-	-	-	MSS
MSI -5 1% VAF	-	-	-	-	-	MSS
MSI -5 0.5%VAF	-	-	-	-	-	MSS
MSI -5 0.5%VAF	-	-	-	-	-	MSS
MSI -5 0.5%VAF	-	-	-	-	-	MSS
MSI -5 0.5%VAF	-	-	-	-	-	MSS
MSI -5 0.5%VAF	-	-	-	-	-	MSS
MSI -5 0.5%VAF	-	-	-	-	-	MSS
MSI -5 0.1% VAF	-	-	-	-	-	MSS
MSI -5 0.1% VAF	-	-	-	-	-	MSS
MSI -5 0.1% VAF	-	+	-	-	-	MSS
MSI -5 0.1% VAF	-	-	-	-	-	MSS
MSI -5 0.1% VAF	-	-	-	-	-	MSS
MSI -5 0.1% VAF	-	-	-	-	-	MSS
WT 2.5ng/uL	-	-	-	-	-	MSS
WT 2.5ng/uL	-	-	-	-	-	MSS
WT 2.5ng/uL	-	-	-	-	-	MSS
WT 2.5ng/uL	-	-	-	-	-	MSS
WT 2.5ng/uL	-	-	-	-	-	MSS
WT 2.5ng/uL	-	-	-	-	-	MSS
MSI -7 50%VAF	+	+	+	+	+	MSI-H
MSI -7 50%VAF	+	+	+	+	+	MSI-H
MSI -7 50%VAF	+	+	+	+	+	MSI-H
MSI -7 50%VAF	+	+	+	+	+	MSI-H
MSI -7 50%VAF	+	+	+	+	+	MSI-H
MSI -7 50%VAF	+	+	+	+	+	MSI-H
MSI -7 10%VAF	+	+	+	+	+	MSI-H
MSI -7 10%VAF	+	+	+	+	+	MSI-H
MSI -7 10%VAF	+	+	+	+	+	MSI-H
MSI -7 10%VAF	+	+	+	+	+	MSI-H
MSI -7 10%VAF	+	+	+	+	+	MSI-H
MSI -7 10%VAF	+	+	+	+	+	MSI-H
MSI -7 5%VAF	+	+	+	+	+	MSI-H
MSI -7 5%VAF	+	+	+	+	+	MSI-H
MSI -7 5%VAF	+	+	+	+	+	MSI-H
MSI -7 5%VAF	+	+	+	+	+	MSI-H
MSI -7 5%VAF	+	+	+	+	+	MSI-H
MSI -7 5%VAF	+	+	+	+	+	MSI-H
MSI -7 1% VAF	+	+	-	-	-	MSI-H
MSI -7 1% VAF	+	-	-	-	-	MSS
MSI -7 1% VAF	+	-	-	-	-	MSS
MSI -7 1% VAF	+	+	+	-	-	MSI-H
MSI -7 1% VAF	+	+	-	+	-	MSI-H
MSI -7 1% VAF	+	+	+	-	-	MSI-H
MSI -7 0.5%VAF	-	-	-	-	-	MSS
MSI -7 0.5%VAF	+	-	-	-	-	MSI-L
MSI -7 0.5%VAF	-	-	-	-	-	MSS
MSI -7 0.5%VAF	+	-	-	-	-	MSI-L
MSI -7 0.5%VAF	-	-	-	-	-	MSS
MSI -7 0.5%VAF	-	-	-	-	-	MSS
MSI -7 0.1% VAF	-	-	-	-	-	MSS
MSI -7 0.1% VAF	-	-	-	-	-	MSS
MSI -7 0.1% VAF	-	-	-	-	-	MSS
MSI -7 0.1% VAF	-	-	-	-	-	MSS
MSI -7 0.1% VAF	-	-	-	-	-	MSS
MSI -7 0.1% VAF	-	-	-	-	-	MSS
WT 2.5ng/uL	-	-	-	-	-	MSS
WT 2.5ng/uL	-	-	-	-	-	MSS
WT 2.5ng/uL	-	-	-	-	-	MSS
WT 2.5ng/uL	-	-	-	-	-	MSS
WT 2.5ng/uL	-	-	-	-	-	MSS
WT 2.5ng/uL	-	-	-	-	-	MSS

### Sheet: Table S12
Table S12. Limit of input result. Synthetic variants with 7 nt deletions (MSI-7, sequences in Table S4) and the Seraseq MSI Reference Panel (5% AF) were used as input samples. Samples were diluted to desired concentrations and tested in 6 repeats at each indicated input amount.
Sample per tube	NR-21	NR-24	BAT-26	MONO-27	BAT-25	MSI status
MSI-7 5%VAF 1ng	+	+	+	+	+	MSI-H
MSI-7 5%VAF 1ng	+	+	+	+	+	MSI-H
MSI-7 5%VAF 1ng	+	+	+	+	+	MSI-H
MSI-7 5%VAF 1ng	+	+	+	+	+	MSI-H
MSI-7 5%VAF 1ng	+	+	+	+	+	MSI-H
MSI-7 5%VAF 1ng	+	+	+	+	+	MSI-H
MSI-7 5%VAF 0.5ng	+	+	+	+	+	MSI-H
MSI-7 5%VAF 0.5ng	+	+	+	+	+	MSI-H
MSI-7 5%VAF 0.5ng	+	+	+	+	+	MSI-H
MSI-7 5%VAF 0.5ng	+	+	+	+	+	MSI-H
MSI-7 5%VAF 0.5ng	+	+	+	+	+	MSI-H
MSI-7 5%VAF 0.5ng	+	+	+	+	+	MSI-H
MSI-7 5%VAF 0.25ng	+	+	-	-	+	MSI-H
MSI-7 5%VAF 0.25ng	+	+	+	+	+	MSI-H
MSI-7 5%VAF 0.25ng	+	+	+	-	+	MSI-H
MSI-7 5%VAF 0.25ng	+	+	+	+	+	MSI-H
MSI-7 5%VAF 0.25ng	+	+	+	+	+	MSI-H
MSI-7 5%VAF 0.25ng	+	-	+	+	+	MSI-H
MSI-7 5%VAF 0.1ng	+	-	-	-	+	MSI-H
MSI-7 5%VAF 0.1ng	-	-	-	+	+	MSI-H
MSI-7 5%VAF 0.1ng	+	-	-	+	-	MSI-H
MSI-7 5%VAF 0.1ng	-	-	-	+	+	MSI-H
MSI-7 5%VAF 0.1ng	+	-	-	-	+	MSI-H
MSI-7 5%VAF 0.1ng	-	-	-	+	-	MSI-L
Seraseq 5%VAF 0.5ng	+	+	+	+	+	MSI-H
Seraseq 5%VAF 0.5ng	+	+	+	+	+	MSI-H
Seraseq 5%VAF 0.5ng	+	+	+	+	+	MSI-H
Seraseq 5%VAF 0.5ng	+	+	+	+	+	MSI-H
Seraseq 5%VAF 0.5ng	+	+	+	+	+	MSI-H
Seraseq 5%VAF 0.5ng	+	+	+	+	+	MSI-H
Seraseq 5%VAF 0.25ng	+	+	+	+	+	MSI-H
Seraseq 5%VAF 0.25ng	+	+	+	+	+	MSI-H
Seraseq 5%VAF 0.25ng	+	+	+	+	+	MSI-H
Seraseq 5%VAF 0.25ng	+	+	+	+	+	MSI-H
Seraseq 5%VAF 0.25ng	+	+	+	+	+	MSI-H
Seraseq 5%VAF 0.25ng	+	+	+	+	+	MSI-H
Seraseq 5%VAF 0.1ng	+	+	+	+	+	MSI-H
Seraseq 5%VAF 0.1ng	+	+	+	+	+	MSI-H
Seraseq 5%VAF 0.1ng	+	+	+	+	+	MSI-H
Seraseq 5%VAF 0.1ng	+	+	-	+	-	MSI-H
Seraseq 5%VAF 0.1ng	+	-	+	+	+	MSI-H
Seraseq 5%VAF 0.1ng	+	+	+	-	+	MSI-H
